# Is exposure to chemical pollutants associated with sleep outcomes? A systematic review

**DOI:** 10.1101/2022.11.02.22281802

**Authors:** Danielle A. Wallace, Jayden Pace Gallagher, Shenita R. Peterson, Seyni Ndiaye-Gueye, Kathleen Fox, Susan Redline, Dayna A. Johnson

## Abstract

**Background:** Sleep disruption is a public health concern and environmental exposures that influence the biological processes underpinning sleep may contribute to impaired sleep health. However, the contributions of environmental chemical pollutants to sleep health have not been systematically investigated.

**Objectives:** This systematic literature review sought to identify, evaluate, summarize, and synthesize the existing evidence between environmental chemical pollutant exposure and dimensions of sleep health in humans. We sought to evaluate potential mechanisms underlying exposure-outcome relationships and recommend areas for future research.

**Methods:** Databases were searched for peer-reviewed published research on chemical environmental pollutants and sleep health and disorders with no date restriction up to the last search date of April 2021 (registered protocol PROSPERO # CRD42021256918), resulting in 9,918 records. Two reviewers independently screened identified records against inclusion and exclusion criteria, extracted study information, and performed risk of bias assessments.

**Results:** We identified 204 studies of exposure to air pollution, exposures related to the Gulf War and other conflicts, endocrine disruptors, metals, pesticides, and solvents with dimensions of sleep health (architecture, duration, quality, timing) and sleep disorders (sleeping pill use, insomnia, sleep-disordered breathing) for inclusion in this review. Metals were the most frequently evaluated pollutants, while sleep maintenance/insomnia and quality were the most reported sleep outcomes. Synthesis of the evidence suggests mechanisms related to cholinergic signaling, neurotransmission, and inflammation as the most shared pathways.

**Discussion:** Evidence indicates that exposure to particulate matter, secondhand smoke, dioxins and dioxin-like compounds, lead, mercury, pesticides, solvents, and exposures related to the Gulf War are associated with worse sleep health and disorders. Chemical pollutants are likely key environmental determinants of sleep health and disorders; thus, there is a need to improve measurement of pollutants and sleep, study rigor, and determine the populations most vulnerable to the effects of exposure.

## Supplemental File 5_Epidemiological study consensus for "Is exposure to chemical pollutants associated with sleep outcomes? A systematic review"

### Sheet: Sheet1
Study ID	Title	Last name of first author	Year published	Date(s) of study	Geographical location	Study design	Sample number exposed/non-exposed (total)	Sample number cases/controls (total)	Sample # exposed / # control by other salient characteristics such as age, sex, etc (if provided)	Pollutant category	Exposure	Age	Sleep	Sleep outcome details	1. (HCT only) Was administered dose or exposure level adequately randomized? (selection bias)	1. (HCT only) Was administered dose or exposure level adequately randomized? (selection bias) supporting text	2. (HCT only )Was allocation to study groups adequately concealed? (selection bias)	2. (HCT only )Was allocation to study groups adequately concealed? (selection bias) supporting text	7. (HCT only) Bias due to deviations from intended intervention?	7. (HCT only) Bias due to deviations from intended intervention? supporting text	6. (HCT only) Were the research personnel and human participants masked to study group during study? (performance bias)	6. (HCT only) Were the research personnel and human participants masked to study group during study? (performance bias) supporting text	3. Bias in selection of participants into the study (exclude for HCT) (selection bias)	4. Bias due to confounding (confounding bias)	5. Bias in classification/measurement of exposure (detection bias)	8. Bias due to missing data (attrition / exclusion bias)	9. Bias in measurement of outcomes (detection bias)	10. Bias in selection of reported result (selective reporting bias)	11. Were there no other potential threats to internal validity? (other bias)
Accinelli 2015	Caregiver perception of sleep-disordered breathing-associated symptoms in children of rural Andean communities above 4000 masl with chronic exposure to biomass fuel.	Accinelli	2015	NA	South America	cross-sectional study	19 households had CO measured and 16 of these had PM2.5 measured; all 19 also had sleep questionnaire	77 children (study sample), 66 caregivers (informants)	NA	Air	biomass-fueled stove use (locations sampled for PM 2.5, CO)	Pediatric	SDB	difficulty breathing during sleep, apneic episodes, nocturnal awakenings	No information on which to base judgement		No information on which to base judgement		No information on which to base judgement		No information on which to base judgement		Probably high risk of bias	Definitely high risk of bias	Probably low risk of bias	Probably low risk of bias	Probably high risk of bias	Probably high risk of bias	Probably high risk of bias
Chen 2020	Association between household fuel use and sleep quality in the oldest-old: Evidence from a propensity-score matched case-control study in Hainan, China.	Chen	2020	2015-2017	Asia	cross-sectional study	n=823 solid fuel users, n=793 natural gas/"clean" fuel users	PSQI score > 5 among exposed = 643, among non-exposed = 544 (1187 total). PSQI score > 8 among exposed = 446, among non-exposed = 346 (792 total)		Air	household air pollution (HAP) from cooking with solid fuel	Adult	Quality	sleep quality / PSQI score	No information on which to base judgement		No information on which to base judgement		No information on which to base judgement		No information on which to base judgement		Probably low risk of bias	Definitely low risk of bias	Probably high risk of bias	Definitely low risk of bias	Probably low risk of bias	Definitely low risk of bias	Definitely low risk of bias
Davis 2016	Passive Smoke Exposure and Its Effects on Cognition, Sleep, and Health Outcomes in Overweight and Obese Children.	Davis	2016	2003-2006 (analyzed 2009-2010)	North America	cross-sectional study	n=88 exposed, n=134 non-exposed	n=27/88 exposed with sleep disordered breathing, n=38/134 non-exposed with sleep disordered breathing	Children aged 7-11	Air	Second-hand tobacco smoke	Pediatric	SDB	Sleep-disordered breathing	No information on which to base judgement		No information on which to base judgement		No information on which to base judgement		No information on which to base judgement		Probably low risk of bias	Probably high risk of bias	Definitely low risk of bias	Probably low risk of bias	Probably low risk of bias	Probably low risk of bias	Probably low risk of bias
Djeddi 2018	Effects of Smoking Exposure in Infants on Gastroesophageal Reflux as a Function of the Sleep-Wakefulness State.	Djeddi	2018	NA	Europe	cross-sectional study	n=21 exposed, n=10 unexposed	n=31 with sleep data (all)		Air	cotinine as a proxy for cigarette smoke exposure	Pediatric	Architecture	REM sleep duration, NREM sleep duration, frequency of sleep state changes	No information on which to base judgement		No information on which to base judgement		No information on which to base judgement		No information on which to base judgement		Definitely high risk of bias	Definitely high risk of bias	Definitely low risk of bias	Probably low risk of bias	Definitely low risk of bias	Probably low risk of bias	Probably high risk of bias
Ekici 2008	Risk factors and correlates of snoring and observed apnea.	Ekici	2008	2004	Middle East	cross-sectional study	n=903/2784 from rural area; n=9986 from urban area with no biomass exposure (903/12770 total respondents, 11867 non-exposed)	n=1187 total with self-reported sleep apnea; n=871 from urban, n=316 from rural (unclear overlap with biomass exposure); 11,583 without self-reported sleep apnea		Air	smoke from biomass fuel stoves (wood, dropping, grass, crop, animal dung)	Adult	SDB	sleep related breathing symptoms / apnea	No information on which to base judgement		No information on which to base judgement		No information on which to base judgement		No information on which to base judgement		Probably low risk of bias	Definitely high risk of bias	Definitely high risk of bias	Probably low risk of bias	Definitely high risk of bias	Probably low risk of bias	Definitely high risk of bias
Gan 2020	Assessment of kitchen emissions using a backpropagation neural network model based on urinary hydroxy polycyclic aromatic hydrocarbons.	Gan	2020	August 2014 and September 2017	Asia	cross-sectional study	n=365 with urinary OH-PAH metabolites, but n=3,686 participants with questionnaire data	n=3686 w/ PSQI measurement		Air	polycyclic aromatic hydrocarbon metabolites as a marker of exposure to indoor kitchen emissions (OH-PAHs) (1-OHPyr, 9-OHPhe, 2-OHFlu, 3-OHFlu, 9-OHFlu, Total OHFlu, 2-OHNap, 1-OHNap, Total OHNap, Total OH-PA)	Adult	Quality	sleep quality	No information on which to base judgement		No information on which to base judgement		No information on which to base judgement		No information on which to base judgement		Probably high risk of bias	Definitely high risk of bias	Probably high risk of bias	Probably low risk of bias	Probably low risk of bias	Probably low risk of bias	Definitely high risk of bias
Gokdemir 2020	Prevalence of sleep-disordered breathing and associated risk factors in primary school children in urban and rural environments.	Gokdemir	2020	NA	Middle East	cross-sectional study	n=1908 (21.1%) exposed to air pollution, n=3265 (36.1%) currently exposed to tobacco smoke, n=6341 exposed to stove emissions	n=1402 (15.5%) with self-reported SDB (n=7,643 controls)	Pediatric population, 1st-4th grade elementary school children (parents responding for children)	Air	air pollution, tobacco smoke, stove emissions	Pediatric	SDB	sleep disordered breathing (SDB)	No information on which to base judgement		No information on which to base judgement		No information on which to base judgement		No information on which to base judgement		Probably low risk of bias	Probably high risk of bias	Definitely high risk of bias	Probably high risk of bias	Probably low risk of bias	Probably low risk of bias	Probably low risk of bias
Groner 2019	Secondhand Smoke Exposure and Sleep-Related Breathing Problems in Toddlers	Groner	2019	NA	North America	cross-sectional study	N=138 with hair cotinine measured	n=32/138 with SDB	All infants aged 2-5	Air	SHS	Pediatric	SDB	SDB	No information on which to base judgement		No information on which to base judgement		No information on which to base judgement		No information on which to base judgement		Probably high risk of bias	Definitely high risk of bias	Definitely low risk of bias	Probably low risk of bias	Probably low risk of bias	Probably low risk of bias	Probably low risk of bias
He 2021	Long-term exposure to ambient PM(1) strengthened the association of depression/anxiety symptoms with poor sleep quality: The Henan Rural Cohort study.	He	2021	July 2015-September 2017	Asia	cross-sectional study	n=27,572	n=6,033 with PSQI global score >=6, n=21,539 PSQI global score <6		Air	PM1 (air pollution)	Adult	Quality	Sleep quality (PSQI)	No information on which to base judgement		No information on which to base judgement		No information on which to base judgement		No information on which to base judgement		Probably low risk of bias	Definitely high risk of bias	Probably low risk of bias	Probably low risk of bias	Probably low risk of bias	Probably low risk of bias	Probably low risk of bias
Ju 2021	Association between perceived environmental pollution and poor sleep quality: results from nationwide general population sample of 162,797 people.	Ju	2021	2018	Asia	cross-sectional study	(perceived) exposed: bad air pollution = 25,383, bad water pollution = 16,489, bad soil pollution = 19,423; non-exposed: good air pollution = 137,414, good water pollution = 146,308, good soil pollution = 143,374 (n=162,797 questioned)	n=69,554 with poor sleep quality, n=93,243 with good sleep quality; cases among (perceived) exposed: bad air pollution = 11,979, bad water pollution = 7858, bad soil pollution = 9622; cases among (perceived) non-exposed: good air pollution = 57,575, good water pollution = 61,696, good soil pollution = 59,932; controls among (perceived) exposed: bad air pollution = 13,404, bad water pollution = 8631, bad soil pollution = 9801; controls among (perceived) non-exposed: good air pollution = 79,839, good water pollution = 84,612, good soil pollution = 83,442;		Air	perceived air pollution (factory soot, dust, SO2, or CO), soil pollution ( litter, industrial wastes, or factory waste), water pollution (factory wastewater or domestic sewage)	Adult	Quality	Sleep quality	No information on which to base judgement		No information on which to base judgement		No information on which to base judgement		No information on which to base judgement		Definitely low risk of bias	Probably high risk of bias	Definitely high risk of bias	Probably high risk of bias	Probably low risk of bias	Probably low risk of bias	Probably high risk of bias
Li 2020	Effects of atmospheric particulate matter pollution on sleep disorders and sleep duration: a cross-sectional study in the UK biobank.	Li	2020	2006-2010 (data last updated Oct 26, 2019)	Europe	cross-sectional study	n=502,621 total; for sleep duration, n=457,358; for sleep disorders, n=103,136	n=5976 cases, n=97,160 controls	n=1743 F and 4233 M cases, n=48,505 F and 48,655 M controls	Air	Air pollution (PM 2.5/PM10/NO2/NOx)	Adult	Duration, Quality	Sleep disorders (insomnia, hypersomnia, sleep apnea), sleep duration	No information on which to base judgement		No information on which to base judgement		No information on which to base judgement		No information on which to base judgement		Probably low risk of bias	Probably high risk of bias	Probably high risk of bias	Probably low risk of bias	Probably high risk of bias	Probably low risk of bias	Probably low risk of bias
Morioka 2018	The association between sleep disturbance and second-hand smoke exposure: a large-scale, nationwide, cross-sectional study of adolescents in Japan.	Morioka	2018	May 2013 sampling, October 2014-March 2015 surveying	Asia	cross-sectional study	(n=29,593 total with SHS) n=9,767 with secondhand smoke exposure outside home; n=8,243 with SHS exposure inside home; n=11,583 with SHS exposure outside and inside home; n=46,163 non-exposed	n=8,662/16,820 total cases with insomnia and some SHS exposure or smoking, n=14,971/31,177 with subjectively insufficient sleep and some SHS exposure or smoking, n=11,624/25,029 with short sleep duration (<6 hrs) and some SHS exposure or smoking	Junior and senior high school students	Air	Second-hand tobacco smoke	Pediatric	Insomnia, Duration, Quality	Insomnia (difficulty initiating sleep, difficulty maintaining sleep, and/or early morning awakening), subjective insufficient sleep, short sleep duration (<6 hr)	No information on which to base judgement		No information on which to base judgement		No information on which to base judgement		No information on which to base judgement		Probably high risk of bias	Definitely high risk of bias	Definitely high risk of bias	Probably low risk of bias	Probably high risk of bias	Probably low risk of bias	Probably low risk of bias
Nakata 2008	Association of active and passive smoking with sleep disturbances and short sleep duration among japanese working population.	Nakata	2008	October - December 2002	Asia	cross-sectional study	n=613 never smokers exposed to SHS at work or home, n=373 never smokers not exposed to SHS	Of never smokers (no information by SHS exposure), n=154 w/ difficulty initiating sleep, n=85 w/ difficulty maintaining sleep, n=72 w/ early morning awakening, n=221 w/ difficulty awakening in morning; n=90 w/ <5hr sleep, n=293 w/ 5-6 hr sleep	tables stratified by sex	Air	Secondhand smoke (SHS) at work or home	Adult	Insomnia, duration	Sleep disturbance (4 questions), sleep duration	No information on which to base judgement		No information on which to base judgement		No information on which to base judgement		No information on which to base judgement		Probably high risk of bias	Probably high risk of bias	Definitely high risk of bias	Probably low risk of bias	Probably high risk of bias	Probably low risk of bias	Probably low risk of bias
Pelgrims 2021	Association between urban environment and mental health in Brussels, Belgium.	Pelgrims	2021	2008, 2013	Europe	cross-sectional study	n=1,325 exposed	351 cases, 974 controls	all older than 15 years	Air	Air pollutants: black carbon, NO2, PM2.5, PM10, O3	Both	Quality	Sleep disorders	No information on which to base judgement		No information on which to base judgement		No information on which to base judgement		No information on which to base judgement		Probably low risk of bias	Probably high risk of bias	Probably low risk of bias	Probably low risk of bias	Probably high risk of bias	Probably low risk of bias	Probably low risk of bias
Sanchez 2018	Prevalence and risk factors for sleep-disordered breathing in chilean schoolchildren	Sanchez	2018	May 2015 - July 2016	South America	cross-sectional study	n=225 exposed to SHS, n=339 unexposed	n=100 cases SDB (53 exposed, 47 non-exposed), n=464 controls (172 exposed, 292 non-exposed)	All children in first year of primary school	Air	Secondhand smoke (indoor/outdoor household smoking)	Pediatric	SDB	Sleep disordered breathing (SDB)	No information on which to base judgement		No information on which to base judgement		No information on which to base judgement		No information on which to base judgement		Probably high risk of bias	Definitely high risk of bias	Definitely high risk of bias	Probably low risk of bias	Probably low risk of bias	Probably low risk of bias	Probably low risk of bias
Tjalvin 2015	Subjective Health Complaints Among Workers in the Aftermath of an Oil Tank Explosion.	Tjalvin	2015	November 2008-March 2009 (initial disaster May 2007)	Europe	cross-sectional study	n=147 exposed, n=137 unexposed	n=64/147 exposed, n=36/137 unexposed with sleep problems		Air	Oil tank explosion that resulted in: hydrocarbon mix (coker gasoline), mercaptans, VOCs, sulfurous compounds from the refining process of crude oil	Adult	Quality	Sleep problems	No information on which to base judgement		No information on which to base judgement		No information on which to base judgement		No information on which to base judgement		Probably high risk of bias	Probably high risk of bias	Definitely high risk of bias	Probably low risk of bias	Probably high risk of bias	Probably low risk of bias	Probably high risk of bias
Veronda 2020	Effect of smoke exposure on young adults' sleep quality.	Veronda	2020	2010-2012	North America	cross-sectional study	n=320 exposed (high ETS exposure among never/rare smokers), n=491 unexposed (low ETS exposure among never/rare smokers)	all with PSQI	College students	Air	Environmental tobacco smoke	Adult	Quality	Sleep quality (PSQI)	No information on which to base judgement		No information on which to base judgement		No information on which to base judgement		No information on which to base judgement		Probably high risk of bias	Definitely high risk of bias	Definitely high risk of bias	Probably low risk of bias	Definitely low risk of bias	Probably low risk of bias	Probably low risk of bias
Wang 2020	Association of long-term exposure to ambient air pollutants with prolonged sleep latency: The Henan Rural Cohort Study.	Wang	2020	2015-2018	Asia	cross-sectional study	n=27,935 with air pollution exposure measured	n=5,825 with prolonged sleep latency, n=22,110 with normal sleep latency	Age range from 18-79 years old	Air	Air pollution (NO2, PM1, PM2.5, PM10)	Adult	Insomnia	Sleep latency, sleep onset time (from PSQI questions)	No information on which to base judgement		No information on which to base judgement		No information on which to base judgement		No information on which to base judgement		Probably low risk of bias	Probably low risk of bias	Probably low risk of bias	Probably low risk of bias	Definitely low risk of bias	Probably low risk of bias	Probably low risk of bias
Yolton 2010	Associations Between Secondhand Smoke Exposure and Sleep Patterns in Children	Yolton	2010	NA	North America	cross-sectional study	n=219 with serum cotinine measures	n=219 with sleep measures	All children aged 6-12 with asthma with SHS exposure	Air	Secondhand cigarette smoke (SHS)	Pediatric	Duration, Quality, Insomnia, SDB	Sleep quality (sleep onset delay, sleep duration, night wakings, SDB)	No information on which to base judgement		No information on which to base judgement		No information on which to base judgement		No information on which to base judgement		Probably high risk of bias	Probably high risk of bias	Definitely low risk of bias	Probably low risk of bias	Definitely low risk of bias	Probably low risk of bias	Probably low risk of bias
Zhou 2018	Association of active/passive smoking and urinary 1-hydroxypyrene with poor sleep quality: A cross-sectional survey among Chinese male enterprise workers	Zhou	2018	2022-08-14	Asia	cross-sectional study	n=562 with passive smoke exposure, n=307 non-smokers	all with sleep measures	All male workers from a machinery company	Air	Secondhand tobacco smoke exposure	Adult	Quality, Duration, Insomnia	Sleep quality, sleep duration, sleep disturbances	No information on which to base judgement		No information on which to base judgement		No information on which to base judgement		No information on which to base judgement		Probably high risk of bias	Probably high risk of bias	Probably low risk of bias	Probably low risk of bias	Definitely low risk of bias	Probably low risk of bias	Probably low risk of bias
Manzoni 2018	Is Air Pollution a Risk Factor for Sleep-Disordered Breathing in Children? A Study in the Province of Varese, Italy.	Manzoni	2018	2010-2014	Europe	ecological (no individual data; example: rates of insomnia in a town and smog levels)	n=754	n=470 cases, 284 controls	children 1+ years old in province of Varese	Air	NO2 / combustion generated pollutants	Pediatric	SDB	sleep disordered breathing (SDB), AHI	No information on which to base judgement		No information on which to base judgement		No information on which to base judgement		No information on which to base judgement		Probably high risk of bias	Definitely high risk of bias	Probably high risk of bias	Probably low risk of bias	Definitely low risk of bias	Probably low risk of bias	Definitely high risk of bias
Tang 2020	The association of short-term effects of air pollution and sleep disorders among elderly residents in China.	Tang	2020	Dec 31, 2008 - May 11, 2017	Asia	ecological (no individual data; example: rates of insomnia in a town and smog levels)	n=395,651 with air pollution	n=223,941 with sleep disorder noted in chart	All 60+	Air	Air pollution: PM2.5, PM10, NO2, SO2, O3, AQI	Adult	Quality	Sleep disorders (ICD-10 codes)	No information on which to base judgement		No information on which to base judgement		No information on which to base judgement		No information on which to base judgement		Definitely low risk of bias	Definitely high risk of bias	Probably high risk of bias	Probably low risk of bias	Probably low risk of bias	Probably low risk of bias	Definitely high risk of bias
Heyes 2019	Air pollution as a cause of sleeplessness: Social media evidence from a panel of Chinese cities.	Heyes	2019	2014-2015	Asia	ecological (no individual data; example: rates of insomnia in a town and smog levels)	n=13,870	n=13,870	All online anonymous Weibo users	Air	Air pollution: AQI, PM2.5, PM10, CO, NO2, SO2, O3	Adult	Insomnia	Sleeplessness	No information on which to base judgement		No information on which to base judgement		No information on which to base judgement		No information on which to base judgement		Definitely high risk of bias	Definitely high risk of bias	Probably low risk of bias	Probably low risk of bias	Definitely high risk of bias	Probably low risk of bias	Probably low risk of bias
Chen 2019	Is long-term exposure to air pollution associated with poor sleep quality in rural China?	Chen	2019	2015-2017	Asia	prospective cohort study	NA	n=5911 with poor sleep quality; n=21,500 with good sleep quality		Air	PM2.5, PM10, NO2 (air pollution)	Adult	Quality	sleep quality / PSQI	No information on which to base judgement		No information on which to base judgement		No information on which to base judgement		No information on which to base judgement		Definitely low risk of bias	Probably low risk of bias	Probably low risk of bias	Probably low risk of bias	Probably low risk of bias	Definitely low risk of bias	Probably low risk of bias
Hlodversdottir 2016	Long-term health effects of the Eyjafjallajokull volcanic eruption: a prospective cohort study in 2010 and 2013	Hlodversdottir	2016	2010-2014	Europe	prospective cohort study	n=1096 exposed in 2013, n=475 non-exposed in 2013 (59 exposed and 16 non-exposed excluded from analysis)	n=101/771 exposed with insomnia in 2010, n=121/750 exposed with insomnia in 2013, n=70/338 non-exposed controls with insomnia in 2013; n=81/789 exposed with difficulty staying asleep 2010, n=99/782 exposed with difficulty staying asleep in 2013, n=145/357 non-exposed controls with difficulty staying asleep in 2013		Air	Volcanic eruption / volcanic ash exposure	Adult	Insomnia, Latency, Quality	insomnia, difficulty falling asleep, difficulty staying asleep, feeling well-rested after sleep, frequently waking up in the middle of the night	No information on which to base judgement		No information on which to base judgement		No information on which to base judgement		No information on which to base judgement		Probably low risk of bias	Probably low risk of bias	Probably high risk of bias	Probably high risk of bias	Probably high risk of bias	Probably low risk of bias	Probably low risk of bias
Li 2020	Associations of daily weather and ambient air pollution with objectively assessed sleep duration and fragmentation: a prospective cohort study.	Li	2020	March 2016-October 2017	North America	prospective cohort study	n=98 with air pollution	n=98 with sleep outcomes	n=86/98 females	Air	Air pollution (PM2.5/SO2/NO2/O3/CO)	Adult	Insomnia, SDB, Duration, Quality	Actigraphy: total sleep duration, WASO, sleep efficiency; diaries: sleep latency, sleep quality	No information on which to base judgement		No information on which to base judgement		No information on which to base judgement		No information on which to base judgement		Probably low risk of bias	Probably low risk of bias	Probably low risk of bias	Probably low risk of bias	Definitely low risk of bias	Probably low risk of bias	Probably low risk of bias
Newman 2010	The effect of active and passive household cigarette smoke exposure on pregnant women with asthma.	Newman	2010	December 1994-February 2000	North America	prospective cohort study	n=790 passively exposed to household secondhand-smoke, n=1,011 non-exposed (n=408 active smokers)	All with measures of average number nights with sleep disturbances	all pregnant women with asthma	Air	Second-hand cigarette smoke	Adult	Quality	Number of nights of sleep disturbance	No information on which to base judgement		No information on which to base judgement		No information on which to base judgement		No information on which to base judgement		Probably high risk of bias	Definitely high risk of bias	Probably low risk of bias	Probably low risk of bias	Probably high risk of bias	Probably low risk of bias	Probably high risk of bias
Yu 2017	Ambient fine particulate matter air pollution & physical activity: A longitudinal study of university retirees in Beijing, China	Yu	2017	2011-2016	Asia	prospective cohort study	n=848-890 with air pollution measures (n depends on outcome); (n=3795 exposed total that took questionnaire at least once)	n=852 with sleep measures	All participants retired Tsinghua University faculty or staff (55+ years old for women, 60+ years old for men)	Air	Air pollution (PM2.5)	Adult	Duration	Sleep duration	No information on which to base judgement		No information on which to base judgement		No information on which to base judgement		No information on which to base judgement		Definitely high risk of bias	Probably low risk of bias	Probably low risk of bias	Probably high risk of bias	Probably high risk of bias	Probably low risk of bias	Probably low risk of bias
Yu 2021	Association of long-term exposure to ambient air pollution with the incidence of sleep disorders: A cohort study in China.	Yu	2021	July 2015 - January 2018	Asia	prospective cohort study	n=38,775 with air pollution measures	n=4,095 with prevalent sleep disorder, n=1,082 with incident sleep disorder; n=33,598 with no sleep disorder		Air	Air pollution (PM2.5, PM10, NO2)	Adult	Quality	Sleep disorders	No information on which to base judgement		No information on which to base judgement		No information on which to base judgement		No information on which to base judgement		Probably low risk of bias	Probably high risk of bias	Probably low risk of bias	Probably low risk of bias	Probably low risk of bias	Probably low risk of bias	Probably low risk of bias
Ghaderi 2018	Examining of Thallium in Cigarette Smokers.	Ghaderi	2018	NA	Middle East	cross-sectional study	n=56 smokers, n=53 non-smoking controls (but controls not used in exposure-outcome relationship)	Of smokers, n=24/56 w/ insomnia and high thallium; n=32/56 w/ insomnia and lower thallium, n=53 controls		Metals	Thallium from smoking cigarettes	Adult	Insomnia	Insomnia	No information on which to base judgement		No information on which to base judgement		No information on which to base judgement		No information on which to base judgement		Probably low risk of bias	Definitely high risk of bias	Definitely low risk of bias	Probably low risk of bias	Definitely high risk of bias	Probably high risk of bias	Probably high risk of bias
Ahumada 1998	Health conditions in a population living near an industrial waste recycling plant in Mexico	Ahumada	1998	September-November 1994	North America	cross-sectional study	n= 596 exposed individuals assessed through 127 household questionnaires, n= 743 non-exposed individuals assessed through 147 household questionnaires	n=52 exposed w/ sleep disturbance, n=28 unexposed w/ sleep disturbance	exposed=49.3% men, 50.7% women, 8.5yrs avg residence; unexposed=51.3% men, 49.7% women, 11yrs avg residence; age dist similar	Metals	residing near recycling plant for zinc and other metallic dusts	Adult	Quality	sleep disturbance	No information on which to base judgement		No information on which to base judgement		No information on which to base judgement		No information on which to base judgement		Probably low risk of bias	Probably low risk of bias	Probably high risk of bias	Definitely low risk of bias	Definitely high risk of bias	Definitely low risk of bias	Probably low risk of bias
Akyuz 2013	Serum copper and zinc status in obstructive sleep apnea patients	Akyuz	2013	NA	Middle East	cross-sectional study	all have copper: n=30	24 w/ OSA/ 6 OSA controls	2/4 controls F/M, 1/23 cases F/M	Metals	copper	Adult	SDB	OSA/AHI, SO2, desaturation	No information on which to base judgement		No information on which to base judgement		No information on which to base judgement		No information on which to base judgement		Probably high risk of bias	Definitely high risk of bias	Definitely low risk of bias	Definitely low risk of bias	Definitely low risk of bias	Definitely low risk of bias	Definitely high risk of bias
Amr 1993	Neurobehavioral Changes Among Workers in Some Chemical Industries in Egypt	Amr	1993	N/A	Africa	cross-sectional study	unclear; text states multiple exposures, but only pesticides evaluated for insomnia; n=208 exposed to combined pesticides, N=73 controls	n=52 w/ insomnia + exposed to pesticides; n=12 w/ insomnia + not exposed	n=47 manganese, n=104 combined Pb, Hg, TNT, n=46 zinc phosphide, n=300 pesticides	Metals	Pesticides	Adult	Insomnia	insomnia	No information on which to base judgement		No information on which to base judgement		No information on which to base judgement		No information on which to base judgement		Definitely high risk of bias	Definitely high risk of bias	Probably low risk of bias	Probably low risk of bias	Definitely high risk of bias	Probably low risk of bias	Definitely high risk of bias
Aprea 2020	Human biomonitoring to assess exposure to thallium following the contamination of drinking water.	Aprea	2020	2014-2016	Europe	cross-sectional study	n= 1,939 exposed, n= 217 non-exposed	n= 202/636 volunteers + 82/254 hair samples cases	N/A	Metals	Thallium (Tl)	Adult	Quality	sleep disturbance	No information on which to base judgement		No information on which to base judgement		No information on which to base judgement		No information on which to base judgement		Probably low risk of bias	Probably high risk of bias	Probably low risk of bias	Probably low risk of bias	Definitely high risk of bias	Probably low risk of bias	Probably low risk of bias
Asker 2015	Serum levels of trace minerals and heavy metals in severe obstructive sleep apnea patients: correlates and clinical implications.	Asker	2015	May 2013-May 2014	Middle East	cross-sectional study	n=61 patients, n=36 controls	n=61 patients, n=36 controls	n=19 F, 42 M with OSA; n=25 F, 11 M controls	Metals	Metals (cadmium, cobalt, copper, manganese, lead)	Adult	SDB	OSA	No information on which to base judgement		No information on which to base judgement		No information on which to base judgement		No information on which to base judgement		Definitely high risk of bias	Definitely high risk of bias	Definitely low risk of bias	Probably low risk of bias	Definitely low risk of bias	Probably low risk of bias	Probably low risk of bias
AwadelKarim 1986	Effects of exposure to lead among lead-acid battery factory workers in Sudan.	Awad El Karim	1986	N/A	Africa	cross-sectional study	92 workers from lead battery plant, n=40 workers from control plant	n= 46 w/ insomnia + exposed worker, n=4 with insomnia and control worker		Metals	lead	Adult	Insomnia	insomnia	No information on which to base judgement		No information on which to base judgement		No information on which to base judgement		No information on which to base judgement		Probably low risk of bias	Probably high risk of bias	Definitely low risk of bias	Probably low risk of bias	Probably high risk of bias	Probably low risk of bias	Probably low risk of bias
Bener 2001	A pilot survey of blood lead levels in various types of workers in the United Arab Emirates.	Bener	2001	February-June 1999	Middle East	cross-sectional study	100 industrial workers (exposed), 100 non-industrial workers (unexposed)	n=14 w/ insomnia + exposed, n=7 w/ insomnia + unexposed, n=179 controls		Metals	lead	Adult	Insomnia	insomnia	No information on which to base judgement		No information on which to base judgement		No information on which to base judgement		No information on which to base judgement		Definitely high risk of bias	Probably high risk of bias	Definitely low risk of bias	Definitely low risk of bias	Definitely high risk of bias	Probably low risk of bias	Probably high risk of bias
Bowler 2016	Medication use associated with exposure to manganese in two Ohio towns.	Bowler	2016	2003-2013 (air pollution exposure); NA for questionnaire data	North America	cross-sectional study	n=186 exposed, n=90 non-exposed			Metals	Manganese	Adult	Duration, Medication Use	sleep duration (avg hours night), sleep medication use as a proxy for sleep disturbance	No information on which to base judgement		No information on which to base judgement		No information on which to base judgement		No information on which to base judgement		Probably low risk of bias	Probably high risk of bias	Probably low risk of bias	Probably low risk of bias	Probably high risk of bias	Probably high risk of bias	Probably high risk of bias
Brockhaus 1981	Intake and health effects of thallium among a population living in the vicinity of a cement plant emitting thallium containing dust.	Brockhaus	1981	September 1979 (other study in December 1979)	Europe	cross-sectional study	whole town exposed; exposed n=1,265 with urine samples, n=1,163 with hair samples; unexposed n=41	n=38 w/ sleep disturbances + urinary thallium (38/1265); n=37 w/ sleep disturbances + hair thallium (37/1163)		Metals	Thallium	Adult	Quality	sleep disorders	No information on which to base judgement		No information on which to base judgement		No information on which to base judgement		No information on which to base judgement		Probably high risk of bias	Definitely high risk of bias	Definitely low risk of bias	Probably low risk of bias	Definitely high risk of bias	Probably high risk of bias	Probably high risk of bias
Chen 2013	Blood trace minerals concentrations and oxidative stress in patients with obstructive sleep apnea.	Chen	2013	April 2010-April 2011	Asia	cross-sectional study	n=64 w/ trace minerals	n=23 cases mild OSA, n=21 cases moderate OSA; n=20 no OSA (controls)		Metals	copper (Cu), selenium (Se)	Adult	SDB	Obstructive sleep apnea (OSA), AHI	No information on which to base judgement		No information on which to base judgement		No information on which to base judgement		No information on which to base judgement		Probably low risk of bias	Probably high risk of bias	Definitely low risk of bias	Definitely low risk of bias	Definitely low risk of bias	Definitely low risk of bias	Probably low risk of bias
Cofta 2005	Copper and zinc concentrations in blood of patients with obstructive sleep apnea syndrome	Cofta	2005	NA	Europe	cross-sectional study	n=39 total	n=31 OSA cases, n=8 controls	n=8 with ODI <10, n=13 with ODI 10-30, n=8 with ODI 31-50, n=10 with ODI >50 (n=8 controls)	Metals	Copper	Adult	SDB	OSA	No information on which to base judgement		No information on which to base judgement		No information on which to base judgement		No information on which to base judgement		Probably high risk of bias	Definitely high risk of bias	Definitely low risk of bias	Probably low risk of bias	Definitely low risk of bias	Probably low risk of bias	Probably high risk of bias
Decharat 2018	Urinary Mercury Levels Among Workers in E-waste Shops in Nakhon Si Thammarat Province, Thailand.	Decharat	2018	May - August 2016	Asia	cross-sectional study	n=79 exposed; of these, n=54 high level exposure, n=25 low level exposure	n=34/54 w/ insomnia + exposed, n=3/25 w/ insomnia + unexposed	exposed: n= 35 men, n=19 women, n=34 <=34 years, n=20 >34 years; unexposed: n=12 men, 13 women, n= 12 <= 34 years, n=13 >34 years	Metals	e-waste, mercury	Adult	Insomnia	insomnia	No information on which to base judgement		No information on which to base judgement		No information on which to base judgement		No information on which to base judgement		Probably high risk of bias	Definitely high risk of bias	Definitely low risk of bias	Probably low risk of bias	Definitely high risk of bias	Probably low risk of bias	Probably high risk of bias
Grandner 2013	Dietary nutrients associated with short and long sleep duration. Data from a nationally representative sample.	Grandner	2013	2007-2008	North America	cross-sectional study	n=4548 with diet and sleep data	n=270 with very short sleep (<5 hours), n=1545 with short sleep (5-6 hours), n=2424 with normal sleep (7-8 hours), n=309 with long sleep (9+ hours)		Metals	Copper, selenium	Adult	Duration	Sleep duration	No information on which to base judgement		No information on which to base judgement		No information on which to base judgement		No information on which to base judgement		Probably low risk of bias	Probably low risk of bias	Probably high risk of bias	Probably low risk of bias	Probably high risk of bias	Probably low risk of bias	Probably low risk of bias
Gump 2014	Low-level mercury in children: Associations with sleep duration and cytokines TNF-alpha and IL-6	Gump	2014	NA	North America	cross-sectional study	n=100 (all measured for exposure)	n=100 (all measured for sleep duration)	All 9-11 year old, n=57 males, n=43 females	Metals	Mercury, Lead	Pediatric	Duration	Sleep duration	No information on which to base judgement		No information on which to base judgement		No information on which to base judgement		No information on which to base judgement		Probably high risk of bias	Probably low risk of bias	Definitely low risk of bias	Probably low risk of bias	Definitely low risk of bias	Probably low risk of bias	Probably low risk of bias
Handra 2019	Depressive Clinical Manifestations Associated with Professional Aluminum Exposure	Handra	2019	June 2011 - May 2012	Europe	cross-sectional study	n=99 occupationally exposed, n=36 occupational controls	n=60 cases of insomnia among exposed, n=3 cases among non-exposed		Metals	Occupational categories that work with aluminum as a proxy for aluminum exposure	Adult	Insomnia	Insomnia	No information on which to base judgement		No information on which to base judgement		No information on which to base judgement		No information on which to base judgement		Probably low risk of bias	Definitely high risk of bias	Definitely high risk of bias	Probably low risk of bias	Definitely high risk of bias	Probably low risk of bias	Probably high risk of bias
Hashimoto 2020	Low energy intake and dietary quality are associated with low objective sleep quality in young Japanese women.	Hashimoto	2020	October 2016 - October 2017	Asia	cross-sectional study	n=80 exposed	n=80 with sleep data (n=14 low sleep efficiency, n=33 middle sleep efficiency, n=33 high sleep efficiency (controls))	All females, aged 18-27 years	Metals	Copper	Adult	Duration, Insomnia, Quality, Medication Use	Sleep efficiency (variables: sleep quality, sleep latency, sleep duration, habitual sleep efficiency, sleep disturbances, use of sleeping medication, daytime dysfunction, PSQI global score)	No information on which to base judgement		No information on which to base judgement		No information on which to base judgement		No information on which to base judgement		Probably high risk of bias	Definitely high risk of bias	Probably high risk of bias	Probably low risk of bias	Definitely low risk of bias	Probably low risk of bias	Probably low risk of bias
Hilt 2011	Occurrence of cognitive and neurological symptoms in norwegian dentists.	Hilt	2011	NA	Europe	cross-sectional study	n=406 dentists (exposed), n=217 non-dentists (controls)	n=403/406 dentists with responses, n=215/217 non-dentists with responses		Metals	dentistry as a proxy for exposure to mercury amalgams	Adult	Quality	Sleep disturbance	No information on which to base judgement		No information on which to base judgement		No information on which to base judgement		No information on which to base judgement		Probably low risk of bias	Definitely high risk of bias	Definitely high risk of bias	Probably high risk of bias	Probably high risk of bias	Probably high risk of bias	Definitely high risk of bias
Jeyaratnam 1986	Neuropsychological studies on lead workers in Singapore.	Jeyaratnam	1986	NA	Asia	cross-sectional study	n=49 exposed, n=36 non-exposed	NA (only mean given)		Metals	Lead	Adult	Quality	Sleep disturbance	No information on which to base judgement		No information on which to base judgement		No information on which to base judgement		No information on which to base judgement		Definitely high risk of bias	Definitely high risk of bias	Probably low risk of bias	Probably low risk of bias	Definitely high risk of bias	Probably low risk of bias	Probably low risk of bias
Kordas 2007	The association between lead and micronutrient status, and children's sleep, classroom behavior, and activity.	Kordas	2007	February - December, 2001	North America	cross-sectional study	n=597 with blood lead levels (n=574 with blood zinc, n=591 with urinary arsenic)	Sleep data n=549-581 (depending on measure)	Children aged 6-8 years old	Metals	Lead, arsenic, zinc	Pediatric	Timing, Insomnia, Quality, Duration	Sleep timing, sleep latency, "poor sleeper", "wakes at night", "daily sleep <7 hours"	No information on which to base judgement		No information on which to base judgement		No information on which to base judgement		No information on which to base judgement		Probably low risk of bias	Probably low risk of bias	Definitely low risk of bias	Probably low risk of bias	Definitely high risk of bias	Probably low risk of bias	Probably low risk of bias
Kruger 2017	Poor tap water quality experiences and poor sleep quality during the Flint, Michigan Municipal Water Crisis.	Kruger	2017	September 30 2015-September 28 2016	North America	cross-sectional study	n=834 total exposed to tap water (n~450 with poor/fair tap water, n~384 with good/very good tap water)	n=834 total with sleep length (n~334 cases (poor/fair), n~500 controls (good/very good))		Metals	Lead from the Flint tap water crisis	Adult	Duration, Quality	Sleep duration, sleep quality	No information on which to base judgement		No information on which to base judgement		No information on which to base judgement		No information on which to base judgement		Probably high risk of bias	Probably high risk of bias	Definitely high risk of bias	Probably low risk of bias	Definitely high risk of bias	Probably low risk of bias	Probably high risk of bias
Li 2012	Selenium intakes and serum levels of healthy residents in Jinan, China	Li	2012	August 2007-January 2008	Asia	cross-sectional study	n=485 with dietary selenium information	n=40 with sleep duration <8 hours, n=353 with sleep duration 8+ hours		Metals	Selenium	Adult	Duration	Sleep duration	No information on which to base judgement		No information on which to base judgement		No information on which to base judgement		No information on which to base judgement		Definitely high risk of bias	Definitely high risk of bias	Definitely low risk of bias	Probably low risk of bias	Probably high risk of bias	Probably low risk of bias	Probably high risk of bias
Li 2020	Patient-Reported Outcomes of Arsenic-Related Skin Lesions in China.	Li	2020	NA	Asia	cross-sectional study	n=464 with arsenic measures and outcome (n=771 cases total)	n=464 with PSQI measures		Metals	Arsenic	Adult	Quality	Sleep quality (PSQI)	No information on which to base judgement		No information on which to base judgement		No information on which to base judgement		No information on which to base judgement		Definitely high risk of bias	Definitely high risk of bias	Probably low risk of bias	Probably high risk of bias	Definitely low risk of bias	Probably low risk of bias	Probably low risk of bias
Lilis 1985	Effects of low-level lead and arsenic exposure on copper smelter workers.	Lilis	1985	NA	North America	cross-sectional study	n=774 exposed; n=680 active copper smelter workers (n=678 and less with metals and sleep outcome); (n=144 copper miners and n=96 retired smelter employees, but no sleep measures)	n=280/678 active copper smelters with sleep disturbances, n=394/678 without;		Metals	Lead, arsenic	Adult	Quality	Sleep disturbance	No information on which to base judgement		No information on which to base judgement		No information on which to base judgement		No information on which to base judgement		Probably low risk of bias	Definitely high risk of bias	Definitely low risk of bias	Probably low risk of bias	Definitely high risk of bias	Probably low risk of bias	Probably high risk of bias
Lonnroth 1997	Amalgam in Dentistry A Health Hazard for Dental Personnel?	Lonnroth	1997	1993	Europe	cross-sectional study	n=176 dental personnel, n=163 controls	n=53 exposed w/ insomnia (n=11 males, n=42 females); n=62 non-exposed with insomnia (n=21 males, n=41 females)		Metals	Occupation as dental personnel as proxy for mercury exposure (dental amalgams)	Adult	Insomnia	Insomnia	No information on which to base judgement		No information on which to base judgement		No information on which to base judgement		No information on which to base judgement		Probably high risk of bias	Definitely high risk of bias	Probably high risk of bias	Probably low risk of bias	Definitely high risk of bias	Probably low risk of bias	Probably low risk of bias
Luojus 2015	Serum copper, zinc and high-sensitivity C-reactive protein in short and long sleep duration in ageing men.	Luojus	2015	1984-1989	Europe	cross-sectional study	n=2570 with copper	n=509 with sleep duration <7 hours, n=1885 with sleep duration7-<9 hours, n=176 with sleep duration 9+ hours	All males	Metals	Copper	Adult	Duration	Sleep duration (hours)	No information on which to base judgement		No information on which to base judgement		No information on which to base judgement		No information on which to base judgement		Probably low risk of bias	Probably high risk of bias	Definitely low risk of bias	Probably low risk of bias	Definitely high risk of bias	Probably low risk of bias	Probably low risk of bias
Malekirad 2010	Study on clinical and biochemical toxicity biomarkers in a zinc-lead mine workers.	Malekirad	2010		Middle East	cross-sectional study	n=67 exposed, n=67 control		All male	Metals	Lead	Adult	Insomnia	Insomnia	No information on which to base judgement		No information on which to base judgement		No information on which to base judgement		No information on which to base judgement		Definitely high risk of bias	Definitely high risk of bias	Definitely low risk of bias	Probably low risk of bias	Definitely high risk of bias	Probably low risk of bias	Probably high risk of bias
Malin 2019	Fluoride exposure and sleep patterns among older adolescents in the United States: a cross-sectional study of NHANES 2015-2016.	Malin	2019	2015-2016	North America	cross-sectional study	n=512 (n=473 with plasma fluoride, n=419 with water fluoride)	n=512 with sleep data		Metals	Fluoride	Pediatric	Duration, SDB, Quality, Timing	Sleep duration, sleep apnea symptoms, trouble sleeping, wake time, sleep time	No information on which to base judgement		No information on which to base judgement		No information on which to base judgement		No information on which to base judgement		Probably low risk of bias	Probably high risk of bias	Definitely low risk of bias	Probably low risk of bias	Probably high risk of bias	Probably low risk of bias	Probably low risk of bias
Moen 2008	Neurological symptoms among dental assistants: a cross-sectional study.	Moen	2008	2005	Europe	cross-sectional study	n=41 exposed, n=64 non-exposed	NA - mean score on questionnaire	All females	Metals	Mercury	Adult	Quality	Sleep disturbance (EUROQUEST questionnaire)	No information on which to base judgement		No information on which to base judgement		No information on which to base judgement		No information on which to base judgement		Probably high risk of bias	Probably high risk of bias	Definitely high risk of bias	Probably low risk of bias	Probably high risk of bias	Probably low risk of bias	Probably low risk of bias
Mohammadyan 2019	Exposure to lead and its effect on sleep quality and digestive problems in soldering workers.	Mohammadyan	2019	2017-2018	Middle East	cross-sectional study	n=40 exposed	sleep duration: 31 cases (<5-7 hours), 9 controls (7+ hours); sleep disturbances 38 cases (1-27), 2 controls (none)	All females	Metals	Lead	Adult	Quality	Sleep quality	No information on which to base judgement		No information on which to base judgement		No information on which to base judgement		No information on which to base judgement		Probably high risk of bias	Probably low risk of bias	Definitely low risk of bias	Probably low risk of bias	Probably low risk of bias	Probably low risk of bias	Probably low risk of bias
Mohammed 2020	Occupational metals exposure and cognitive performance among foundry workers using tau protein as a biomarker.	Mohammed	2020	NA	Africa	cross-sectional study	n=75 exposed, n=75 non-exposed	all had PSQI measured		Metals	Lead, manganese, aluminum	Adult	Quality, Duration, Insomnia	Sleep quality	No information on which to base judgement		No information on which to base judgement		No information on which to base judgement		No information on which to base judgement		Probably high risk of bias	Probably high risk of bias	Definitely low risk of bias	Probably low risk of bias	Definitely low risk of bias	Probably low risk of bias	Probably low risk of bias
Naimi-Akbar 2013	Health-related quality of life and symptoms in patients with experiences of health problems related to dental restorative materials.	Naimi-Akbar	2013	2008-2009	Europe	cross-sectional study	n=264 (n=233 decided to replace amalgams, n=31 didn't replace)	n=168 cases, n=112 controls		Metals	Dental amalgam as proxy for metals exposure (gold, cobalt-chromium, elemental mercury...)	Adult	Quality	Sleep problems	No information on which to base judgement		No information on which to base judgement		No information on which to base judgement		No information on which to base judgement		Definitely high risk of bias	Definitely high risk of bias	Definitely high risk of bias	Probably low risk of bias	Definitely high risk of bias	Probably low risk of bias	Probably high risk of bias
Nilsson 1990	Urine mercyre levels and associated symptoms in dental personnel	Nilsson	1990	1983	Europe	cross-sectional study	n=501 exposed, n=41 non-exposed	n=18/501 exposed with insomnia, n=4/41 unexposed with insomnia		Metals	Mercury	Adult	Insomnia	Insomnia	No information on which to base judgement		No information on which to base judgement		No information on which to base judgement		No information on which to base judgement		Probably high risk of bias	Definitely high risk of bias	Definitely low risk of bias	Probably low risk of bias	Definitely high risk of bias	Probably low risk of bias	Probably low risk of bias
Piikivi 1989	Subjective symptoms and psychological performance of chlorine-alkali workers.	Piikivi	1989	NA	Other:	cross-sectional study	n=60 exposed, n=60 unexposed	NA (mean scores provided)		Metals	mercury	Adult	Quality	Sleep disorders	No information on which to base judgement		No information on which to base judgement		No information on which to base judgement		No information on which to base judgement		Probably low risk of bias	Probably high risk of bias	Definitely low risk of bias	Probably low risk of bias	Probably high risk of bias	Probably low risk of bias	Probably low risk of bias
Qin 2014	Health related quality of life and influencing factors among welders.	Qin	2014	January 2011 - November 2012	Asia	cross-sectional study	n=301 exposed, n=305 unexposed	n=69/220/12 exposed with short/normal/long sleep duration, n=80/213/12 unexposed with short/normal/long sleep duration	All male workers	Metals	Welding fumes (proxy for manganese and other metals)	Adult	Duration, Insomnia	Sleep duration (<7 hrs or 7+ hrs), insomnia	No information on which to base judgement		No information on which to base judgement		No information on which to base judgement		No information on which to base judgement		Probably high risk of bias	Definitely high risk of bias	Definitely high risk of bias	Probably low risk of bias	Probably high risk of bias	Probably low risk of bias	Probably low risk of bias
Saruhan 2020	The role of antioxidant vitamins and selenium in patients with obstructive sleep apnea.	Saruhan	2020	July 2018-April 2019	Middle East	cross-sectional study	n=146 with selenium measures	n=114 with OSA (n=32 mild, n=34 moderate, n=48 severe), n=32 controls		Metals	Selenium	Adult	SDB	obstructive sleep apnea (OSA)	No information on which to base judgement		No information on which to base judgement		No information on which to base judgement		No information on which to base judgement		Probably high risk of bias	Probably high risk of bias	Definitely low risk of bias	Probably low risk of bias	Definitely low risk of bias	Probably low risk of bias	Probably low risk of bias
Scinicariello 2017	Antimony and sleep-related disorders: NHANES 2005-2008.	Scinicariello	2017	2005-2006, 2007-2008	North America	cross-sectional study	n=2654 with antimony levels	n=1028 with sleep duration <6 hrs, n=1433 with sleep duration 7-8 hours, n=191 with 9+ hours; sleep problems n=809 cases, n=1845 controls; n=963 with sleep apnea, n=1691 without sleep apnea	All 20 years and older (NHANES)	Metals	Antimony	Adult	Duration, insomnia, quality, SDB	Sleep duration (3 categories), sleep onset latency, and obstructive sleep apnea (OSA), sleep problems	No information on which to base judgement		No information on which to base judgement		No information on which to base judgement		No information on which to base judgement		Definitely low risk of bias	Probably low risk of bias	Definitely low risk of bias	Probably low risk of bias	Probably high risk of bias	Probably low risk of bias	Probably low risk of bias
Sears 2017	Health of Children Living Near Coal Ash.	Sears	2017	2013-2014	North America	cross-sectional study	n=61 exposed (live near coal ash), n=50 unexposed	difficulty falling asleep: 39 exposed cases, 19 non-exposed cases frequent awakenings: 42 exposed cases, 16 non-exposed cases		Metals	Proximity to living near coals ash as a proxy for coal ash exposure	Pediatric	Duration, Insomnia	Sleep duration, difficulty falling asleep, frequent night awakenings	No information on which to base judgement		No information on which to base judgement		No information on which to base judgement		No information on which to base judgement		Definitely high risk of bias	Probably high risk of bias	Definitely high risk of bias	Probably low risk of bias	Definitely high risk of bias	Probably low risk of bias	Probably low risk of bias
Siblerud 1994	PSYCHOMETRIC EVIDENCE THAT MERCURY FROM SILVER DENTAL FILLINGS MAY BE AN ETIOLOGIC FACTOR IN DEPRESSION, EXCESSIVE ANGER, AND ANXIETY	Siblerud	1994	NA	North America	cross-sectional study	n=25 exposed, n=23 unexposed		All females	Metals	Mercury from dental amalgams	Adult	Insomnia	Insomnia	No information on which to base judgement		No information on which to base judgement		No information on which to base judgement		No information on which to base judgement		Definitely high risk of bias	Definitely high risk of bias	Probably low risk of bias	Probably low risk of bias	Probably high risk of bias	Probably low risk of bias	Probably low risk of bias
Sinczuk-Walczak 2001	Neurological and neurophysiological examinations of workers occupationally exposed to manganese.	Sinczuk-Walczak	2001	NA	NA	cross-sectional study	n=75 exposed, n=62 controls	n=6/75 exposed and 3/62 unexposed with insomnia	All males	Metals	Welding as a proxy for manganese exposure	Adult	Insomnia	Insomnia / sleeplessness	No information on which to base judgement		No information on which to base judgement		No information on which to base judgement		No information on which to base judgement		Definitely high risk of bias	Probably high risk of bias	Probably low risk of bias	Probably low risk of bias	Definitely high risk of bias	Probably low risk of bias	Probably high risk of bias
Sinczuk-Walczak 2003	Effects of occupational exposure to aluminum on nervous system: clinical and electroencephalographic findings.	Sinczuk-Walczak	2003	NA	NA	cross-sectional study	n=67 exposed, n=57 unexposed	n=15/67 exposed with insomnia, n=4/57 unexposed with insomnia	All males	Metals	Aluminum oxide	Adult	Insomnia	Insomnia	No information on which to base judgement		No information on which to base judgement		No information on which to base judgement		No information on which to base judgement		Definitely high risk of bias	Probably high risk of bias	Definitely low risk of bias	Probably low risk of bias	Definitely high risk of bias	Probably low risk of bias	Probably low risk of bias
Sinczuk-Walczak 2010	Effects of occupational exposure to arsenic on the nervous system: clinical and neurophysiological studies.	Sinczuk-Walczak	2010	NA	NA	cross-sectional study	n=21 exposed (copper smelter workers), n=16 unexposed	NA (correlation between sleeplessness and As only in exposed)	All males	Metals	Arsenic	Adult	Insomnia	Sleeplessness	No information on which to base judgement		No information on which to base judgement		No information on which to base judgement		No information on which to base judgement		Definitely high risk of bias	Definitely high risk of bias	Definitely low risk of bias	Probably low risk of bias	Definitely high risk of bias	Probably low risk of bias	Probably low risk of bias
Song 2012	Associations of zinc and copper levels in serum and hair with sleep duration in adult women.	Song	2012	2004	Asia	cross-sectional study	n=126 with copper levels	n=126 with sleep duration	All females aged 21-72 years	Metals	Copper	Adult	Duration	Sleep duration	No information on which to base judgement		No information on which to base judgement		No information on which to base judgement		No information on which to base judgement		Probably high risk of bias	Probably high risk of bias	Definitely low risk of bias	Probably low risk of bias	Definitely high risk of bias	Probably low risk of bias	Probably low risk of bias
Xu 2021	Levels of trace blood elements associated with severe sleep disturbance in maintenance hemodialysis patients.	Xu	2021	2022-09-19	Asia	cross-sectional study	n=121 with copper, manganese, selenium and lead	n=56 with severe sleep disturbance, n=65 without severe disturbance	All maintenance hemodialysis patients	Metals	copper, manganese, selenium, lead	Adult	Quality	Sleep disturbances (PSQI) - dichotomized into 10+=severe, <11 = not severe	No information on which to base judgement		No information on which to base judgement		No information on which to base judgement		No information on which to base judgement		Probably high risk of bias	Probably high risk of bias	Definitely low risk of bias	Probably low risk of bias	Probably low risk of bias	Probably low risk of bias	Probably low risk of bias
Zhu 2021	Associations between Diet and Sleep Duration in Different Menopausal Stages.	Zhu	2021	2007-2008	North America	cross-sectional study	n=1,783 with exposure data	Of pre/peri-menopausal: <5 hours=56, 5-6 hours=335, 7-8 hours= 613, 9+ hours=112; post-menopausal: <5 hours=33, 5-6 hours=193, 7-8 hours=394, 9+ hours=47 (n=617 <=6 hours and n=159 9+ hours, n=1007 controls)	All females, n=1,116 pre/peri-menopausal, n=667 post-menopausal	Metals	Copper, selenium	Adult	Duration	Sleep duration	No information on which to base judgement		No information on which to base judgement		No information on which to base judgement		No information on which to base judgement		Probably low risk of bias	Probably high risk of bias	Probably high risk of bias	Probably low risk of bias	Probably high risk of bias	Probably low risk of bias	Probably low risk of bias
Smith 1970	Effects of exposure to mercury in the manufacture of chlorine.	Smith	1970	NA	North America	cross-sectional study	n=567 exposed workers in mercury cell rooms (mercury and some chlorine exposure), n=382 unexposed workers (there were also n=600 exposed workers in chlorine exposed rooms, but not evaluated for insomnia)	NA	All males	Metals	Mercury, chlorine	Adult	Insomnia	Insomnia	No information on which to base judgement		No information on which to base judgement		No information on which to base judgement		No information on which to base judgement		Probably high risk of bias	Definitely high risk of bias	Definitely low risk of bias	Probably low risk of bias	Definitely high risk of bias	Probably low risk of bias	Probably low risk of bias
Jansen 2019	Cumulative Childhood Lead Levels in Relation to Sleep During Adolescence.	Jansen	2019	1997-2004, 2015	North America	prospective cohort study	n=375 with lead measures	n=375 with sleep measures (but specifics not reported)		Metals	lead	Pediatric	Duration, Insomnia	Sleep duration, sleep quality (sleep fragmentation index)	No information on which to base judgement		No information on which to base judgement		No information on which to base judgement		No information on which to base judgement		Probably low risk of bias	Probably high risk of bias	Definitely low risk of bias	Probably low risk of bias	Definitely low risk of bias	Probably low risk of bias	Probably low risk of bias
Jansen 2020	Mercury exposure in relation to sleep duration, timing, and fragmentation among adolescents in Mexico City.	Jansen	2020	1997-2004, subset in 2015, mercury in 2008 and 2015	North America	prospective cohort study	n=371 with mercury measures + sleep	n=371 with sleep measures + mercury		Metals	Mercury	Pediatric	Duration, Timing, Insomnia	Sleep duration, sleep midpoint, fragmentation index	No information on which to base judgement		No information on which to base judgement		No information on which to base judgement		No information on which to base judgement		Probably low risk of bias	Probably low risk of bias	Definitely low risk of bias	Probably low risk of bias	Definitely low risk of bias	Probably low risk of bias	Probably low risk of bias
Joo 2018	Gender difference in the effects of lead exposure at different time windows on neurobehavioral development in 5-year-old children.	Joo	2018	2006-2011 plus follow up time 2011-2016	Asia	prospective cohort study	n=562 with maternal lead measures in early pregnancy (n=483 late pregnancy, n=436 cord blood, n=362 child age 2, n=353 child age 3, n=217 child age 5); (n=575 children)	n=575 with sleep measures		Metals	Lead	Pediatric	Quality	"Total behavioral problems" with sleep problems as a subdomain	No information on which to base judgement		No information on which to base judgement		No information on which to base judgement		No information on which to base judgement		Probably low risk of bias	Probably low risk of bias	Definitely low risk of bias	Probably low risk of bias	Probably high risk of bias	Probably low risk of bias	Probably low risk of bias
Liu 2015	Early Blood Lead Levels and Sleep Disturbance in Preadolescence.	Liu	2015	2004+	Asia	prospective cohort study	n=665 with blood lead levels tested; n=619 with blood lead <10 ug/dL, n=46 with blood lead >=10 ug/dL	n=665 with sleep measures	blood lead from children aged 3-5 years, sleep from children aged 9-13 years	Metals	Lead	Pediatric	Duration, Quality, SDB, Insomnia, Medication Use	sleep onset latency, sleep duration, night wakings, parasomnias, sleep disordered breathing, insomnia, sleeping pill use	No information on which to base judgement		No information on which to base judgement		No information on which to base judgement		No information on which to base judgement		Probably low risk of bias	Probably high risk of bias	Definitely low risk of bias	Probably low risk of bias	Definitely low risk of bias	Probably low risk of bias	Probably high risk of bias
Bouchard 2008	Manganese cumulative exposure and symptoms: a follow-up study of alloy workers.	Bouchard	2008	1990-2004	North America	retrospective cohort study	n=71 (of original 115 exposed), n=71 referents (of original 145 non-exposed)	NA	For the exposed, manganese levels were: lowest tertile Mn exposure=6(mg Mn/m3*yrs), middle terile=19.5(mg Mn/m3*yrs), highest tertile=58.2(mg Mn/m3*yrs)	Metals	Estimated manganese from environmental sampling data and personal sampling data from 1991	Adult	Insomnia	Sleep category includes insomnia, nightmares, difficulty falling asleep - outcomes not differentiated	No information on which to base judgement		No information on which to base judgement		No information on which to base judgement		No information on which to base judgement		Probably high risk of bias	Probably high risk of bias	Probably low risk of bias	Probably high risk of bias	Definitely high risk of bias	Probably high risk of bias	Probably high risk of bias
Erden 2014	Investigation of serum bisphenol A, vitamin D, and parathyroid hormone levels in patients with obstructive sleep apnea syndrome.	Erden	2014	September-November 2012	Middle East	cross-sectional study	all (n=128) measured for BPA	n=85 w/ OSA (n=23 w/ moderate OSA, n=62 w/ severe OSA), n=43 controls	By sex (F/M), n=22/21 OSA controls, n=6/17 moderate OSA, n=9/53 severe OSA	Other	Bisphenol-A (BPA)	Adult	SDB	obstructive sleep apnea syndrome (OSAS)	No information on which to base judgement		No information on which to base judgement		No information on which to base judgement		No information on which to base judgement		Probably high risk of bias	Probably high risk of bias	Definitely low risk of bias	Probably low risk of bias	Definitely low risk of bias	Probably low risk of bias	Probably low risk of bias
Beydoun 2016	Bisphenol-A and Sleep Adequacy among Adults in the National Health and Nutrition Examination Surveys.	Beydoun	2016	2005-2010	North America	cross-sectional study	Total n=5,034, broken up into quartiles	n=232 w/ sleep <5hrs, n=1676 w/ sleep 5-6 hrs, n=2784 w/ sleep 7-8 hrs, n=342 w/ sleep >= 9 hours; 387 cases with sleeping disorder		Other	bisphenol-A (BPA)	Adult	Duration, Quality	sleep duration, trouble sleeping, self-reported doctor diagnosed sleep disorder	No information on which to base judgement		No information on which to base judgement		No information on which to base judgement		No information on which to base judgement		Probably low risk of bias	Probably high risk of bias	Definitely low risk of bias	Probably high risk of bias	Probably high risk of bias	Definitely low risk of bias	Definitely low risk of bias
Bowler 2002	Increased medication use in a community environmentally exposed to chemicals.	Bowler	2002	1995-1996	North America	cross-sectional study	n=509 exposed, n=655 unexposed	n=365/509 w/ sleep disorder/fatigue + exposure, n=349/655 w/ sleep disorder/fatigue + non-exposure, n=450 controls		Other	Diethanolamine, potassium metavanadate, potassium borate, potassium carbonate (Catacarb)	Adult	Quality, Medication Use	sleep disorder/fatigue, sleeping pill use	No information on which to base judgement		No information on which to base judgement		No information on which to base judgement		No information on which to base judgement		Probably high risk of bias	Probably high risk of bias	Probably high risk of bias	Probably high risk of bias	Probably high risk of bias	Probably low risk of bias	Probably low risk of bias
Gallicchio 2011	Somatic symptoms among cosmetologists compared to women in other occupations.	Gallicchio	2011	September 2005-October 2008	North America	cross-sectional study	n=450 cosmetologists (exposed), n=511 non-cosmetologists (non-exposed)	n=249/450 cosmetologists with sometimes (n=100) or frequent (n=149) sleep disturbances, n=256/511 non-cosmetologists with sometimes (n=129) or frequent (n=127) sleep disturbances	n=97/450 cosmetologists current smoking, n=83/511 noncosmetologists current smoking	Other	cosmetology as a proxy for exposure to cleaning supplies, hair products (straighteners, texturizers, other chemicals), nail care products, salon chemicals	Adult	Quality	Sleep disturbances	No information on which to base judgement		No information on which to base judgement		No information on which to base judgement		No information on which to base judgement		Probably high risk of bias	Probably high risk of bias	Probably high risk of bias	Probably low risk of bias	Definitely high risk of bias	Probably low risk of bias	Probably low risk of bias
Neuberger 1998	Chloracne and morbidity after dioxin exposure (preliminary results).	Neuberger	1998	1996 (follow up of cohort from 1969-1975)	Europe	cross-sectional study	n=50 exposed, n=?50 controls	n=22/50 exposed with sleep disturbance, n=?15 controls with sleep disturbance	n=49 males/n=1 female among exposed	Other	Dioxins; PCDD:F (mainly 2,3,7,8-TCDD) during production of 2,4,5-trichlorophenol (2,4,5-T)	Adult	Quality	Sleep disturbances	No information on which to base judgement		No information on which to base judgement		No information on which to base judgement		No information on which to base judgement		Probably high risk of bias	Definitely high risk of bias	Probably low risk of bias	Probably low risk of bias	Probably high risk of bias	Probably low risk of bias	No information on which to base judgement
Sears 2021	Urinary phthalate metabolite concentrations and adolescent sleep duration.	Sears	2021	2005-2010	North America	cross-sectional study	n=322 with phthalates	n=157 cases with <8 hr sleep per night, n=165 controls	Adolescents aged 16-17 in NHANES	Other	Phthalates (mono-ethyl phthalate [MEP], mono-ben-zyl phthalate [MBzP], mono (carboxynonyl) phthalate [MCNP], mono (carboxyoctyl) phthalate [MCOP], mono-n-butyl phthalate [MBP], mono-isobutyl phthalate [MIBP], and mono-(3-carboxy-propyl) phthalate [MCPP], mono-(2-ethyl)-hexyl phthalate, mono-(2-ethyl-5-hydroxyhexyl) phthalate, mono-(2-ethyl-5-ox-ohexyl) phthalate, and mono-2-ethyl-5-carboxypentyl phthalate)	Pediatric	Duration	Sleep duration (<8 hours, 8+ hours)	No information on which to base judgement		No information on which to base judgement		No information on which to base judgement		No information on which to base judgement		Probably low risk of bias	Probably high risk of bias	Definitely low risk of bias	Probably low risk of bias	Probably high risk of bias	Probably low risk of bias	Probably low risk of bias
Shiue 2015	Urinary thiocyanate concentrations are associated with adult cancer and lung problems: US NHANES, 2009-2012.	Shiue	2015	2009-2012	North America	cross-sectional study	Sample size is unclear; poorly described. Some tables say 12,391 and 18,619 and text says complete sample out of 20,293			Other	Perchlorate, nitrate, thiocyanate	Adult	Quality	Sleep disorder, sleep complaint	No information on which to base judgement		No information on which to base judgement		No information on which to base judgement		No information on which to base judgement		Probably low risk of bias	Probably low risk of bias	Definitely low risk of bias	Probably low risk of bias	Probably high risk of bias	Probably low risk of bias	Definitely high risk of bias
Shiue 2017	Urinary arsenic, pesticides, heavy metals, phthalates, polyaromatic hydrocarbons, and polyfluoroalkyl compounds are associated with sleep troubles in adults: USA NHANES, 2005-2006.	Shiue	2017	2005-2006	North America	cross-sectional study	n=1581 with measured arsenic, n=1488 with measured phthalate, n=1591 with measured polyfluoroalkyl (n=5,563 in study pop)	No numbers provided by exposure, but n=2134 with no wake up at night, n=1091 with 1 time a month, n=1269 with 2-4 times/month, n=670 with 5-15 times/month, and n=392 with 16-30 times/month	NHANES aged 18-85	Other	Arsenic, phthalates (monomethyl phthalate (MMP), monoethyl phthalate (MEP), monobutyl phthalate (MBP), monoisobutyl phthalate (MIBP), mono(3-carboxypropyl)phthalate (MCPP), mono(2-ethylhexyl) phthalate (MEHP), monobenzyl phthalate (MBzP), monoisononyl phthalate(MNP), mono(2-ethyl-5-oxohexyl) phthalate (MEOHP), mono(2-ethyl-5-hydroxyhexyl) phthalate (MEHHP), mono(2-ethyl-5-carboxypentyl) phthalate (MECPP), monocarboxyoctyl phthalate (MCOP), monocarboxynonylphthalate (MCNP), and cyclohexane-1,2-dicarboxylic acid-mono(hydroxy-isononyl) ester (MHNCH)), and polyfluoroalkyls (perfluorooctane sulfonamide(PFOSA), 2-(N-methyl-perfluorooctane sulfonamido) aceticacid (Me-PFOSA-AcOH), 2-(N-ethyl-perfluorooctanesulfonamido) acetic acid (Et-PFOSA-AcOH),perfluorobutane sulfonate (PFBuS), perfluorohexane sulfo-nate (PFHxS), perfluorooctane sulfonate (PFOS),perfluoroheptanoate (PFHpA), perfluorooctanoate (PFOA),perfluorononanoate (PFNA), perfluorodecanoate (PFDeA),perfluoroundecanoate (PFUA), and perfluorododecanoate(PFDoA)).	Adult	Insomnia	Sleep disturbance / Waking up at night (frequency/month)	No information on which to base judgement		No information on which to base judgement		No information on which to base judgement		No information on which to base judgement		Definitely low risk of bias	Probably low risk of bias	Definitely low risk of bias	Probably low risk of bias	Probably high risk of bias	Probably low risk of bias	Definitely high risk of bias
Yalcin 2020	Presence of melamine in human milk and the evaluation of the effects on mother-infant pairs in a cohort study.	Yalcin	2020	May 2017 - April 2018	Middle East	cross-sectional study	n=36 exposed (n=21 with at least one positive sample, n=15 with 2 positive samples), n=54 unexposed (n=90 total mother infant pairs)	n=5/36 exposed with sleep problems, n=5/54 unexposed with sleep problems	All mother and infant pairs	Other	Melamine	Pediatric	Quality	Sleep problems in infants	No information on which to base judgement		No information on which to base judgement		No information on which to base judgement		No information on which to base judgement		Definitely high risk of bias	Probably high risk of bias	Probably low risk of bias	Probably low risk of bias	Definitely high risk of bias	Probably low risk of bias	Probably low risk of bias
Fitzgerald 1989	Health effects three years after potential exposure to the toxic contaminants of an electrical transformer fire.	Fitzgerald	1989	1981-1984	North America	prospective cohort study	n=377/479 exposed sent questionnaires	n=76/377 with "nervousness or sleep problems" and exposure (n=301 controls)		Other	Electrical transformer fire that exposed people to askarel soot which contained polychlorinated biphenyls (PCBs), PCB-1254, TCDD, TCDF	Adult	Quality	sleep problems	No information on which to base judgement		No information on which to base judgement		No information on which to base judgement		No information on which to base judgement		Probably high risk of bias	Probably high risk of bias	Probably low risk of bias	Probably high risk of bias	Definitely high risk of bias	Probably low risk of bias	Probably low risk of bias
Hatcher 2020	Associations of phthalate exposure and endogenous hormones with self-reported sleep disruptions: results from the Midlife Women's Health Study	Hatcher	2020	2006 +	North America	prospective cohort study	n=762 exposed	n=258/762 with frequent or regular sleep disturbances, n=179/762 with frequent or regular insomnia, n=203/762 with frequent or regular restless sleep	all female, n=459 pre-menopausal n=303 peri-menopausal	Other	phthalates (DEHP, DnOP, BBzP, DEP, DBP, DiBP) and metabolites (MEHHP, MEHP, MEOHP, MECPP, MCPP, MBzP, MEP, MBP, MiBP)	Adult	Quality, Insomnia	Sleep disturbances, insomnia, restless sleep	No information on which to base judgement		No information on which to base judgement		No information on which to base judgement		No information on which to base judgement		Probably low risk of bias	Probably high risk of bias	Definitely low risk of bias	Probably low risk of bias	Definitely low risk of bias	Probably low risk of bias	Probably low risk of bias
Ji 2019	Associations of prenatal exposures to low levels of Polybrominated Diphenyl Ether (PBDE) with thyroid hormones in cord plasma and neurobehavioral development in children at 2 and 4 years	Ji	2019	April-December 2012 enrolled, followed for 4+ years (2017)	Asia	prospective cohort study	n=340 with PBDE measures (n=199 at 2 years and n=307 at 4 years)	not reported	n=86 F at 2 years, n=129 F at 4 years; n=106 M at 2 years, n=168 M at 4 years	Other	Polybrominated diphenyl ether (PBDE) congeners (PBDE-28, -47, -66, -85, -99, -100, -153, -154, and -183)	Pediatric	Quality	Sleep problems	No information on which to base judgement		No information on which to base judgement		No information on which to base judgement		No information on which to base judgement		Probably low risk of bias	Probably low risk of bias	Definitely low risk of bias	Probably low risk of bias	Probably high risk of bias	Probably low risk of bias	Probably low risk of bias
Baumert 2018	Sleep apnea and pesticide exposure in a study of US farmers.	Baumert	2018	2005-2013	North America	cross-sectional study	n=1,569 exposed (all; study analyzes data from male pesticide applicators)	234 cases, 1335 controls in primary analysis, 227 cases, 1307 controls in secondary analysis	all male	Pesticides	pesticides (n=63); n=40 herbicides, n=19 insecticides, n=3 fungicides, n=1 rodenticide	Adult	SDB	Self-reported doctor-diagnosed OSA	No information on which to base judgement		No information on which to base judgement		No information on which to base judgement		No information on which to base judgement		Probably high risk of bias	Probably low risk of bias	Definitely high risk of bias	Probably high risk of bias	Probably low risk of bias	Probably low risk of bias	Probably high risk of bias
Beshwari 1999	Pesticide-related health problems and diseases among farmers in the United Arab Emirates	Beshwari	1999	May-June 1997	Middle East	cross-sectional study	n=103 exposed farmers, n=105 non-exposed non-farmers	n=27 with insomnia + farmers, n=9 with insomnia + nonfarmers, 172 controls		Pesticides	Farming as a proxy for pesticide use	Adult	Insomnia	Insomnia	No information on which to base judgement		No information on which to base judgement		No information on which to base judgement		No information on which to base judgement		Probably low risk of bias	Definitely high risk of bias	Definitely high risk of bias	Probably low risk of bias	Definitely high risk of bias	Probably low risk of bias	Definitely high risk of bias
Bakhsh 2016	Occupational hazards and health cost of women cotton pickers in Pakistani Punjab.	Bakhsh	2016	Sept-Nov (?) 2010	Middle East	cross-sectional study	n=196 households picking Bt cotton, n=74 households not picking Bt cotton	n=24 households w/ sleeplessness/insomnia + Bt cotton, n=29 households w/ sleeplessness/insomnia + non-Bt cotton	exposed: n=67 14-34 yrs, n=56 31-40 yrs, n=73 > 40 yrs unexposed: n=29 14-34 yrs, n=16 31-40 yrs, n=29 > 40 yrs	Pesticides	Bt cotton	Both	Insomnia	sleeplessness (insomnia)	No information on which to base judgement		No information on which to base judgement		No information on which to base judgement		No information on which to base judgement		Probably low risk of bias	Definitely high risk of bias	Probably high risk of bias	Probably low risk of bias	Probably high risk of bias	Probably low risk of bias	Definitely high risk of bias
El-Desouky 1978	Exposure to pesticides in Kuwait	El-Desouky	1978	NA	Middle East	cross-sectional study	n=321 exposed workers, n=46 non-exposed workers	n=11 w/ insomnia + exposed, n=2 w/ insomnia + unexposed	all males	Pesticides	organochlorine pesticides, organophosphorus pesticides	Adult	Insomnia	Insomnia	No information on which to base judgement		No information on which to base judgement		No information on which to base judgement		No information on which to base judgement		Definitely high risk of bias	Definitely high risk of bias	Probably low risk of bias	Probably low risk of bias	Definitely high risk of bias	Probably high risk of bias	Definitely high risk of bias
Kori 2018	Assessment of Adverse Health Effects among Chronic Pesticide-Exposed Farm Workers in Sagar District of Madhya Pradesh, India	Kori	2018	NA	Asia	cross-sectional study	n=248 exposed farmers	n=98/248 with sleep problems	All male farmers	Pesticides	Pesticides (organophosphates, pyrethroids, carbamates, organochlorine)	Adult	Quality	Sleep problems	No information on which to base judgement		No information on which to base judgement		No information on which to base judgement		No information on which to base judgement		Definitely high risk of bias	Definitely high risk of bias	Definitely high risk of bias	Probably low risk of bias	Definitely high risk of bias	Probably low risk of bias	Probably high risk of bias
Li 2019	Relationship between cumulative exposure to pesticides and sleep disorders among greenhouse vegetable farmers.	Li	2019	April - May, 2015, 2016, 2017	Asia	cross-sectional study	n=1336 farmers exposed to at least 1 pesticide	n=217 farmers with short sleep duration, n=277 with long sleep duration; n=736 with optimal sleep duration; n=192 sleep quality, n=85 sleep apnea, n=164 sleep disorders		Pesticides	Pesticides (specific types not provided)	Adult	Quality, Duration, SDB, insomnia, Medication Use	Sleep disturbances, sleep quality, sleep duration, sleep apnea, sleep disorders, medication use	No information on which to base judgement		No information on which to base judgement		No information on which to base judgement		No information on which to base judgement		Probably low risk of bias	Probably low risk of bias	Probably high risk of bias	Probably low risk of bias	Probably high risk of bias	Probably low risk of bias	Probably low risk of bias
Machado 2018	Sleep problems and associated factors in a rural population of a Southern Brazilian city	Machado	2018	January-July 2016	South America	cross-sectional study	n=85/1,421 with pesticide poisoning	n=1,421 with sleep measures		Pesticides	Pesticides	Adult	Quality	Sleep quality / sleep problems	No information on which to base judgement		No information on which to base judgement		No information on which to base judgement		No information on which to base judgement		Definitely low risk of bias	Probably high risk of bias	Definitely high risk of bias	Probably low risk of bias	Probably low risk of bias	Probably low risk of bias	Probably low risk of bias
Malekirad 2013	Neurocognitive, mental health, and glucose disorders in farmers exposed to organophosphorus pesticides.	Malekirad	2013	NA	Middle East	cross-sectional study	n=187 farmers, n=187 controls			Pesticides	Farmwork as a proxy for pesticides (OPs)	Adult	Insomnia	Insomnia	No information on which to base judgement		No information on which to base judgement		No information on which to base judgement		No information on which to base judgement		Definitely high risk of bias	Definitely high risk of bias	Probably high risk of bias	Probably low risk of bias	Probably high risk of bias	Probably low risk of bias	Probably low risk of bias
Metcalf 1969	EEG, PSYCHOLOGICAL, AND NEUROLOGICAL ALTERATIONS IN HUMANS WITH ORGANOPHOSPHORUS EXPOSURE*	Metcalf	1969	1952-1956+(?)	North America	cross-sectional study	n=56 exposed, n=22 unexposed	n=5/56 exposed with trouble sleeping, n=10/56 increased dreaming; n=2/22 unexposed with trouble sleeping, 4/22 increased dreaming		Pesticides	Pesticides (OPs)	Adult	Quality, Architecture	Trouble sleeping, increased dreaming, architecture	No information on which to base judgement		No information on which to base judgement		No information on which to base judgement		No information on which to base judgement		Definitely high risk of bias	Definitely high risk of bias	Definitely high risk of bias	Probably low risk of bias	Probably high risk of bias	Probably high risk of bias	Probably low risk of bias
Sosan 2009	Occupational insecticide exposure and perception of safety measures among cacao farmers in southwestern Nigeria.	Sosan	2009	2001-2002	Africa	cross-sectional study	n=150 exposed	n=60/150 farmers with trouble sleeping	All male cocoa farmers	Pesticides	Pesticides (lindane (OC), diazinon (OP), endosulfan (OC), propoxur(carbamate))	Adult	Quality	Difficulty sleeping	No information on which to base judgement		No information on which to base judgement		No information on which to base judgement		No information on which to base judgement		Probably high risk of bias	Definitely high risk of bias	Probably high risk of bias	Probably low risk of bias	Definitely high risk of bias	Probably low risk of bias	Probably low risk of bias
Stallones 2002	Pesticide illness, farm practices, and neurological symptoms among farm residents in Colorado.	Stallones	2002	1992-1997	North America	cross-sectional study	n=69 with pesticide-related illness, n=692 without pesticide related illness (n=761 total)	NA	All rural farm residents	Pesticides	Pesticide-related illness as a proxy for pesticide exposure	Adult	Insomnia, Duration	Difficulty falling asleep (insomnia), sleeping more than usual (sleep duration)	No information on which to base judgement		No information on which to base judgement		No information on which to base judgement		No information on which to base judgement		Probably low risk of bias	Definitely high risk of bias	Probably high risk of bias	Probably low risk of bias	Probably high risk of bias	Probably low risk of bias	Probably high risk of bias
TawfikKhattab 2016	The role of PON1 and CYP2D6 genes in susceptibility to organophosphorus chronic intoxication in Egyptian patients.	Tawfik Khattab	2016	October 2011-May 2013	Africa	cross-sectional study	n=30 exposed, n=29 unexposed	n=4 exposed with sleep disorder		Pesticides	Pesticides (OPs)	Adult	Quality	Sleep disorders	No information on which to base judgement		No information on which to base judgement		No information on which to base judgement		No information on which to base judgement		Definitely high risk of bias	Definitely high risk of bias	Probably low risk of bias	Probably low risk of bias	Definitely high risk of bias	Probably high risk of bias	Probably low risk of bias
Heiskel 2002	Sleep apnea and occupational exposure to solvents.	Heiskel	2002	May 1997 - June 1998	Europe	cross-sectional study	n=158 exposed to solvents (gasoline: n=137 exposed, n=306 non-exposed; diesel fuel: n=114 exposed, n=329 non-exposed; paints: n=130 exposed, n=313 non-exposed; solvents: n=158 exposed, n=285 non-exposed)	n=443 participants with sleep apnea, n=397 population-based controls, n=106 sleep lab controls	All males	Solvents	Solvents (and gasoline, diesel fuel, paints)	Adult	SDB	Obstructive sleep apnea (OSA)	No information on which to base judgement		No information on which to base judgement		No information on which to base judgement		No information on which to base judgement		Probably high risk of bias	Probably low risk of bias	Definitely high risk of bias	Probably low risk of bias	Probably low risk of bias	Probably low risk of bias	Probably high risk of bias
And 1983	Psychiatric and neurological symptoms in workers occupationally exposed to organic solvents â€” results of a differential epidemiological study	Struwe	1983	NA	Europe	cross-sectional study	n=117 exposed (n=80 painters, n=37 printers), n=80 non-exposed	n=17/80 painters and n=7/80 printers, n=8/80 controls with early awakening		Solvents	Solvents (toluene, xylene, petrol)	Adult	Insomnia, nightmares, duration	Early awakening (listed under "sleep disorders"), nightmares, reduced/increased sleep	No information on which to base judgement		No information on which to base judgement		No information on which to base judgement		No information on which to base judgement		Definitely high risk of bias	Definitely high risk of bias	Probably low risk of bias	Probably low risk of bias	Definitely high risk of bias	Probably low risk of bias	Probably low risk of bias
Chen 1994	Exposure of workers to a mixture of toluene and xylenes. II. Effects	Chen	1994	NA	Asia	cross-sectional study	n=233 exposed, n=241 unexposed	n=90/233 exposed with difficulty sleeping, n=44/241 controls with difficulty sleeping		Solvents	Solvents (mostly toluenes and xylenes)	Adult	Quality, nightmares	Difficulty sleeping, nightmares	No information on which to base judgement		No information on which to base judgement		No information on which to base judgement		No information on which to base judgement		Probably high risk of bias	Definitely high risk of bias	Probably low risk of bias	Probably low risk of bias	Definitely high risk of bias	Probably high risk of bias	Probably low risk of bias
Daniell 1999	Neuropsychological function in retired workers with previous long-term occupational exposure to solvents	Daniell	1999	March 1990-June1992	North America	cross-sectional study	n=89 exposed (n=67 painters, n=22 aerospace painters and sealers), n=126 unexposed carpenters	n=13/89 exposed with difficulty sleeping, n=17/126 unexposed with difficulty sleeping	All retired male workers aged 62-74	Solvents	Solvents	Adult	Insomnia, duration	Difficulty falling asleep, sleeping more (long sleep duration)	No information on which to base judgement		No information on which to base judgement		No information on which to base judgement		No information on which to base judgement		Probably high risk of bias	Probably high risk of bias	Probably high risk of bias	Probably low risk of bias	Definitely high risk of bias	Probably low risk of bias	Probably low risk of bias
Elofsson 1980	Exposure to organic solvents. A cross-sectional epidemiologic investigation on occupationally exposed care and industrial spray painters with special reference to the nervous system	Elofsson	1980	NA	Europe	cross-sectional study	n=80 exposed (40 car painters and 40 industrial painters), n=80 non-exposed	NA		Solvents	Solvents (~20, painting as proxy)	Adult	Duration, nightmares	Sleep duration (reduced or increased sleep), nightmares	No information on which to base judgement		No information on which to base judgement		No information on which to base judgement		No information on which to base judgement		Definitely high risk of bias	Definitely high risk of bias	Probably low risk of bias	Probably low risk of bias	Probably high risk of bias	Probably low risk of bias	Probably low risk of bias
Escalona 1995	Neurobehavioral evaluation of Venezuelan workers exposed to organic solvent mixtures.	Escalona	1995	NA	South America	cross-sectional study	n=67 exposed, n=82 non-exposed	n=10/67 w/ insomnia + exposed, n=11/82 w/ insomnia + unexposed; n=29/67 w/ wakeful sleep + exposed, n=32/82 w/ wakeful sleep + unexposed; n=34/67 w/ nightmares + exposed, n=26 w/ nightmares + unexposed	n=56/67 exposed males, n=52/82 unexposed males	Solvents	exposure to organic solvents in an adhesive products factory (heptane, n-hexane, pentane, toluene, xylene, benzene, others)	Adult	Insomnia, nightmares	insomnia, wakeful sleep, nightmares	No information on which to base judgement		No information on which to base judgement		No information on which to base judgement		No information on which to base judgement		Definitely high risk of bias	Definitely high risk of bias	Probably high risk of bias	Probably low risk of bias	Definitely high risk of bias	Probably low risk of bias	Probably low risk of bias
Godderis 2006	Neurobehavioral and clinical effects in workers exposed to CS(2)	Godderis	2006	NA	Europe	cross-sectional study	N=85 exposed, n=66 unexposed	N=30/77 exposed with sleeping problems, n=15/65 unexposed with sleeping problems	All male workers	Solvents	Carbon disulfide (CS2)	Adult	Quality	Sleeping problems	No information on which to base judgement		No information on which to base judgement		No information on which to base judgement		No information on which to base judgement		Probably high risk of bias	Definitely high risk of bias	Probably low risk of bias	Probably high risk of bias	Probably high risk of bias	Probably low risk of bias	Probably low risk of bias
Godderis 2011	Sleep apnoeas and neurobehavioral effects in solvent exposed workers.	Godderis	2011	NA	NA	cross-sectional study	n=21 solvent-exposed workers, n=27 non-exposed workers	n=14/21 exposed workers w/ apnea, n=8/27 control workers w/ apnea		Solvents	Organic solvents (toluene, trichloroethylene, aromatic and aliphatic hydrocarbons)	Adult	Duration, SDB	Total sleeping time and OSA/AHI (PSG)	No information on which to base judgement		No information on which to base judgement		No information on which to base judgement		No information on which to base judgement		Probably high risk of bias	Probably high risk of bias	Probably high risk of bias	Probably high risk of bias	Definitely low risk of bias	Probably high risk of bias	Probably low risk of bias
Hanninen 1976	Behavioral effects of long-term exposure to a mixture of organic solvents	Hanninen	1976	NA	Europe	cross-sectional study	N=100 exposed, n=101 non-exposed	NA (sleep scale measure)		Solvents	Solvents (toluene, xylenes, aliphatic hydrocarbons, alcohols, esters, ketones, terpenes; spray-painting work as proxy for exposure)	Adult	Quality	Sleep disturbances	No information on which to base judgement		No information on which to base judgement		No information on which to base judgement		No information on which to base judgement		Probably low risk of bias	Definitely high risk of bias	Probably high risk of bias	Probably low risk of bias	Definitely high risk of bias	Probably low risk of bias	Probably low risk of bias
Indulski 1996	Neurological and neurophysiological examinations of workers occupationally exposed to organic solvent mixtures used in the paint and varnish production.	Indulski	1996	NA	Europe	cross-sectional study	n=175 exposed, n=175 non-exposed	n=40 exposed cases, n=135 exposed controls; n=11 non-exposed cases and n=164 non-exposed controls (n=21/107 exposed men w/ sleep disorders, n=19/68 exposed women w/ sleep disorders; n=3/107 non-exposed men w/ sleep disorders, n=8/68 non-exposed women w/ sleep disorders)		Solvents	organic solvents and vapors (xylenes, ethyltoluenes, trimethylbenzenes, propylbenzene, ethylbenzene, toluene, benzene, aliphatic hydrocarbons, naptha)	Adult	Quality	sleep disorders	No information on which to base judgement		No information on which to base judgement		No information on which to base judgement		No information on which to base judgement		Probably high risk of bias	Probably high risk of bias	Probably low risk of bias	Probably low risk of bias	Definitely high risk of bias	Probably low risk of bias	Probably high risk of bias
Kaukiainen 2004	Solvent-related health effects among construction painters with decreasing exposure	Kaukiainen	2004	May - November 2000	Europe	cross-sectional study	n=1000 exposed (n=500 painters mostly exposed to solvent-based paints, n=500 painters mostly exposed to water-based paints), n=1000 unexposed		All males	Solvents	Solvents (painting as proxy)	Adult	Insomnia	Sleep disturbances (difficulty falling asleep, broken sleep, waking up too early)	No information on which to base judgement		No information on which to base judgement		No information on which to base judgement		No information on which to base judgement		Probably low risk of bias	Probably high risk of bias	Probably high risk of bias	Probably low risk of bias	Probably high risk of bias	Probably low risk of bias	Probably low risk of bias
KellerovÃ¡ 1985	Electroencephalographic findings in workers exposed to benzene.	Kellerova	1985	NA	NA	cross-sectional study	n=386 exposed total, 48 non-exposed; n=40 exposed to benzene, n=110 exposed to toulene, n=236 exposed to vinyl chloride	n=9/40 benzene exposed with abnormal sleep EEG, n=21/110 toluene exposed, n=36/236 vinyl chloride exposed, n=2/48 controls		Solvents	Benzene, toluene, xylene, vinyl chloride	Adult	Architecture	Sleep architecture / sleep EEG timing	No information on which to base judgement		No information on which to base judgement		No information on which to base judgement		No information on which to base judgement		Probably high risk of bias	Definitely high risk of bias	Probably low risk of bias	Probably low risk of bias	Definitely low risk of bias	Probably low risk of bias	Probably low risk of bias
Keogh 1980	An epidemic of urinary retention caused by dimethylaminopropionitrile.	Keogh	1980	April 11 - May 2 1978	North America	cross-sectional study	n=141 exposed workers, n=75 unexposed workers	n=44/141 exposed with insomnia, n=3/75 unexposed with insomnia		Solvents	Dimethylaminopropionitrile (DMAPN)	Adult	Insomnia	Insomnia	No information on which to base judgement		No information on which to base judgement		No information on which to base judgement		No information on which to base judgement		Probably low risk of bias	Probably high risk of bias	Probably high risk of bias	Probably low risk of bias	Definitely high risk of bias	Probably low risk of bias	Probably high risk of bias
Kilburn 1999	Neurobehavioral and Respiratory Findings in Jet Engine Repair Workers: A Comparison of Exposed and Unexposed Volunteers	Kilburn	1999	1993-07-01	North America	cross-sectional study	n=154 exposed, n=112 unexposed	n=7/154 with insomnia, n=3/112 unexposed with insomnia; n=9/154 short sleep duration, n=3/112 unexposed with short sleep; n=9/154 wake frequently, n=3/112 unexposed wake frequently		Solvents	Metals and solvents (jet engine repair work as proxy)	Adult	Insomnia, Duration	Cannot fall asleep/insomnia, waking frequently, short sleep duration	No information on which to base judgement		No information on which to base judgement		No information on which to base judgement		No information on which to base judgement		Probably high risk of bias	Definitely high risk of bias	Probably low risk of bias	Probably low risk of bias	Definitely high risk of bias	Probably low risk of bias	Probably low risk of bias
Knave 1978	Long-term exposure to jet fuel. II. A cross-sectional epidemiologic investigation on occupationally exposed industrial workers with special reference to the nervous system	Knave	1978	1974-1976	Europe	cross-sectional study	n=30 exposed, n=30 unexposed	n=9/30 exposed with sleep disturbance, n=2/30 unexposed with sleep disturbance	All males	Solvents	Solvents: jet fuel (aromatic hydrocarbons (benzene, toluene), olephin hydrocarbons, saturated hydrocarbons (paraffins, cycloparaffins, etc.))	Adult	Quality	Sleep disturbance	No information on which to base judgement		No information on which to base judgement		No information on which to base judgement		No information on which to base judgement		Probably high risk of bias	Definitely high risk of bias	Probably low risk of bias	Probably low risk of bias	Definitely high risk of bias	Probably low risk of bias	Probably low risk of bias
Laire 1997	Nocturnal oxygen desaturation, as assessed by home oximetry, in long-term solvent-exposed workers.	Laire	1997	NA	Europe	cross-sectional study	n=21 exposed, n=21 controls	n=8/21 exposed with short sleep (n=13/21 non), n=6/21 controls with short sleep (n=15/21 non)		Solvents	Solvents (toluene, mesitylene, benzenes, xylenes, methylpentane, hexane, heptane, methylenechloride, trichloroethane, tetrachloroethane, cyclohexane, methylcyclohexane, ethoxyacetate, 1-methoxy-2-propanol, ehtylacetate, n-butylacetate, iso-propanol, iso-butanol, tert-butanol)	Adult	SDB, Duration	oxygen desaturation during the night (sleep apnea), sleep duration	No information on which to base judgement		No information on which to base judgement		No information on which to base judgement		No information on which to base judgement		Probably high risk of bias	Probably low risk of bias	Probably low risk of bias	Probably low risk of bias	Probably low risk of bias	Probably low risk of bias	Probably low risk of bias
Lindelof 1992	Sleep disturbances and exposure to organic solvents.	Lindelof	1992	1984-1985	Europe	cross-sectional study	n=85 (of n=112 originally) solvent exposed, n=77 non-solvent exposed	n=32 exposed with bad or very bad sleep, n=10 non-exposed with bad or very bad sleep		Solvents	Solvents	Adult	Duration, Quality, Insomnia, timing	Sleep quantity, sleep quality, difficulty falling asleep	No information on which to base judgement		No information on which to base judgement		No information on which to base judgement		No information on which to base judgement		Probably high risk of bias	Definitely high risk of bias	Definitely high risk of bias	Probably high risk of bias	Definitely high risk of bias	Probably low risk of bias	Probably low risk of bias
Lundberg 1995	Neuropsychiatric function of housepainters with previous long-term heavy exposure to organic solvents	Lundberg	1995	1988-1989	Europe	cross-sectional study	n=135 exposed, n=71 unexposed	n=23 exposed cases (4 low, 11 intermediate, 8 high), 6 non/low exposed cases	All males	Solvents	Solvents (painting as proxy)	Adult	Quality, insomnia, SDB	Sleeping problems, insomnia, SDB	No information on which to base judgement		No information on which to base judgement		No information on which to base judgement		No information on which to base judgement		Probably low risk of bias	Probably high risk of bias	Probably high risk of bias	Probably low risk of bias	Probably low risk of bias	Probably low risk of bias	Probably low risk of bias
Mitran 1997	Neurotoxicity associated with occupational exposure to acetone, methyl ethyl ketone, and cyclohexanone	Mitran	1997	NA	Europe	cross-sectional study	n=187 exposed total, n=234 unexposed total (n=71 exposed to acetone and n=86 controls, n=41 exposed to methyl ethyl ketone and n=63 controls, n=75 exposed to cyclohexane and n=85 controls)	n=55/187 (22 acetone, 8 MEK, 25 cyclohexane) total exposed with sleep disturbances, n=19/234 unexposed total with sleep disturbances		Solvents	Solvents (acetone, methyl ethyl ketone (MEK), cyclohexane)	Adult	Quality	Sleep disturbances	No information on which to base judgement		No information on which to base judgement		No information on which to base judgement		No information on which to base judgement		Definitely high risk of bias	Definitely high risk of bias	Probably low risk of bias	Probably low risk of bias	Definitely high risk of bias	Probably low risk of bias	Probably high risk of bias
Monstad 1992	The clinical significance of sleep apnoea in workers exposed to organic solvents: implications for the diagnosis of organic solvent encephalopathy.	Monstad	1992	NA	Europe	cross-sectional study	n=67 exposed (Group 1 and 2), n=46 controls (Group 3 and 4)	n=25 exposed with AHI 5+, n=23 non-exposed with AHI 5+; n=42 exposed controls, n=33 non-exposed controls		Solvents	Occupational exposure to solvents	Adult	SDB	Sleep apnea/AHI	No information on which to base judgement		No information on which to base judgement		No information on which to base judgement		No information on which to base judgement		Probably high risk of bias	Definitely high risk of bias	Definitely high risk of bias	Probably low risk of bias	Definitely low risk of bias	Probably high risk of bias	Probably low risk of bias
Ng 1990	Neurobehavioural effects of industrial mixed solvent exposure in Chinese printing and paint workers.	Ng	1990	NA	Asia	cross-sectional study	n=78 exposed, n=145 unexposed	n=16/78 exposed and n=16/145 unexposed with difficulty falling asleep; n=11/78 exposed and n=3/145 unexposed with unpleasant dreams; n=13/78 exposed and n=20/145 unexposed with waking frequently during sleep	All males	Solvents	Solvents (occupational, mixed): mixture of organic solvents such as toluene, xylene, isopropanol, isobutanol, ethyl acetate, n-butyl acetate, trichloroethytene, perchloroethylene, 1.1,1,- trichloroethane, isophorone, acetone, methyl ethyl ketone, and methyl iso-butyl ketone; ethylene glycol ethers such as methyl, ethyl, butyl and phenyl "cellosolve" and "cellosolve acetate"	Adult	Insomnia, nightmares	Sleep disturbances (difficulty falling asleep, unpleasant dreams, waking frequently during sleep)	No information on which to base judgement		No information on which to base judgement		No information on which to base judgement		No information on which to base judgement		Probably low risk of bias	Definitely high risk of bias	Probably high risk of bias	Probably low risk of bias	Probably high risk of bias	Probably low risk of bias	Probably low risk of bias
Orbaek 1985	Effects of long-term exposure to solvents in the paint industry. A cross-sectional epidemiologic study with clinical and laboratory methods	Orbaek	1985	NA	Europe	cross-sectional study	n=50 exposed (paint company), n=50 unexposed (sugar refinery)	n=7 exposed cases, n=3 non-exposed cases		Solvents	Solvents (painter occupational exposure)	Adult	Quality, Insomnia, Duration, Medicaiton Use	Sleep disturbance	No information on which to base judgement		No information on which to base judgement		No information on which to base judgement		No information on which to base judgement		Definitely high risk of bias	Definitely high risk of bias	Probably low risk of bias	Probably low risk of bias	Definitely high risk of bias	Probably low risk of bias	Probably low risk of bias
Saygun 2012	Effects of long-term low-level solvent exposure on cognitive function.	Saygun	2012	January - April 2007	Middle East	cross-sectional study	n=193 exposed, n=196 non-exposed	n=389 with sleep duration measured	All males	Solvents	Solvents (toluene, acetone, butanol, xylene, benzene, trichloroethylene)	Adult	Duration	Sleep duration	No information on which to base judgement		No information on which to base judgement		No information on which to base judgement		No information on which to base judgement		Probably high risk of bias	Definitely high risk of bias	Probably high risk of bias	Probably low risk of bias	Definitely high risk of bias	Probably low risk of bias	Probably low risk of bias
Sekkal 2016	Sleep disturbances and neurotoxicity in workers exposed to hydrocarbons. An observational study from Algeria.	Sekkal	2016	November 2006 - May 2007	Africa	cross-sectional study	n=250 exposed, n=250 unexposed	Of 250 exposed, n=45 difficulty falling asleep, n=40 wake up during night, n=36 early wake up, n=39 bad quality sleep, n=51 lack of sleep, n=27 quit breathing during sleep; Of 250 unexposed, n=13 difficulty falling asleep, n=8 wake up during night, n=14 early wake up, n=11 bad quality sleep, n=11 lack of sleep, n=13 quit breathing during sleep;	All males aged 20-60	Solvents	Working with petroleum products as proxy for exposure to solvents (petroleum-derived hydrocarbons)	Adult	Insomnia, Quality, SDB	Sleep problems (difficulty falling asleep, waking up during the night, early wake up, bad sleep quality, lack of sleep), sleep apnea	No information on which to base judgement		No information on which to base judgement		No information on which to base judgement		No information on which to base judgement		Probably high risk of bias	Probably high risk of bias	Definitely high risk of bias	Probably low risk of bias	Probably low risk of bias	Probably low risk of bias	Probably low risk of bias
Sinczuk-Walczak 1997	Rhythm patterns of basic brain bioelectric activity in workers chronically exposed to carbon disulfide.	Sinczuk-Walczak	1997	NA	Europe	cross-sectional study	n=116 exposed, n=122 controls	n=32/116 exposed with sleep disorders, n=11/122 controls with sleep disorders	Viscose spinners aged 26-65, employed 5-39 years	Solvents	Carbon disulfide (CS2, exposed via work as viscose rayon spinner)	Adult	Quality	Sleep disorders	No information on which to base judgement		No information on which to base judgement		No information on which to base judgement		No information on which to base judgement		Definitely high risk of bias	Definitely high risk of bias	Probably low risk of bias	Probably low risk of bias	Definitely high risk of bias	Probably low risk of bias	Definitely high risk of bias
Ukai 1993	Dose-dependent increase in subjective symptoms among toluene-exposed workers	Ukai	1993	1985-1989	Asia	cross-sectional study	n=452 exposed out of 1,316 (189 exposed to 1-20ppm, 115 exposed to 21-50ppm, 84 exposed to 51-100ppm, 64 exposed to >101ppm), n=517 (out of 769) non-exposed	n=186/452 exposed with difficulty in sleep, n=156/517 controls with difficulty in sleep	Ages ranged from 16-60+	Solvents	Solvents (toluene)	Adult	Quality, nightmares	Difficulty in sleep	No information on which to base judgement		No information on which to base judgement		No information on which to base judgement		No information on which to base judgement		Probably high risk of bias	Definitely high risk of bias	Definitely low risk of bias	Probably low risk of bias	Definitely high risk of bias	Probably low risk of bias	Probably low risk of bias
Ulfberg 1997	Occupational exposure to organic solvents and sleep-disordered breathing.	Ulfberg	1997	NA	Europe	cross-sectional study	n=763 exposed, n=585 unexposed	n=164/763 exposed with OSA, n=156/585 unexposed with OSA (males and females)		Solvents	Solvents	Adult	SDB	OSA	No information on which to base judgement		No information on which to base judgement		No information on which to base judgement		No information on which to base judgement		Probably high risk of bias	Definitely high risk of bias	Definitely high risk of bias	Probably low risk of bias	Definitely low risk of bias	Probably low risk of bias	Probably low risk of bias
Viaene 2001	Neurobehavioural changes and persistence of complaints in workers exposed to styrene in a polyester boat building plant: influence of exposure characteristics and microsomal epoxide hydrolase phenotype	Viaene	2001	1984-1995	NA	cross-sectional study	n=117 exposed (n=27 current, n=90 former), n=64 controls	(N=21/117 exposed with sleeping difficulties; N=5/56 unexposed with no sleeping difficulties) sleep duration: 0 cases sleeping difficulties: 7 currently exposed cases (6 low currently exposure cases still experiencing complaints), 14 formerly exposed cases (2 cases whose exposure ended 3 years prior still experiencing complaints), 5 non-exposed cases (4 non-exposed cases still experiencing complaints)		Solvents	Styrene	Adult	Quality, duration	Sleeping difficulties, duration	No information on which to base judgement		No information on which to base judgement		No information on which to base judgement		No information on which to base judgement		Probably high risk of bias	Definitely high risk of bias	Probably low risk of bias	Probably low risk of bias	Probably high risk of bias	Probably low risk of bias	Probably low risk of bias
Vouriot 2005	Long-term exposure to solvents impairs vigilance and postural control in serigraphy workers.	Vouriot	2005	NA	Europe	cross-sectional study	n=22 exposed, n=21 unexposed	all had PSQI measures (n=43)		Solvents	Solvents (benzenic hydrocarbons and 1-methoxy-2-propyl acetate)	Adult	Quality	Sleep quality (PSQI)	No information on which to base judgement		No information on which to base judgement		No information on which to base judgement		No information on which to base judgement		Probably high risk of bias	Definitely high risk of bias	Probably low risk of bias	Probably low risk of bias	Definitely low risk of bias	Probably low risk of bias	Probably low risk of bias
Joseph 2002	Visits to physicians after the oxygenation of gasoline in Philadelphia.	Joseph	2002	1992-1997	North America	ecological (no individual data; example: rates of insomnia in a town and smog levels)	NA	n=61 cases with insomnia in 1992, n=259 cases with insomnia in 1997 (unknown if repeated patients)		Solvents	Methyl tertiary butyl ether (MTBE)	Adult	Insomnia	Insomnia	No information on which to base judgement		No information on which to base judgement		No information on which to base judgement		No information on which to base judgement		Probably high risk of bias	Definitely high risk of bias	Definitely high risk of bias	Probably low risk of bias	Probably low risk of bias	Probably low risk of bias	Probably high risk of bias
Laine 1993	Acute effects of m-xylene inhalation on body sway, reaction times, and sleep in man.	Laine	1993	NA	NA	Other: non-randomized clinical trial (crossover design)	n=21 exposed total; but only n=10/12 with sleep outcome (n=12 in second study with sleep recording)	n=10 cases with sleep measures (12 originally but data rejected for 2), n=0 controls	all males; study 1: aged 19-22, study 2: aged 21-23	Solvents	m-xylene	Adult	Duration	time in bed, proportions of "active" vs "quiet" sleep	Probably high risk of bias	No mention of randomization of volunteers to treatment group	Probably high risk of bias	Single-blind	Probably low risk of bias		Probably high risk of bias	single blind	No information on which to base judgement	Probably high risk of bias	Definitely low risk of bias	Probably high risk of bias	Probably low risk of bias	Probably low risk of bias	Probably low risk of bias
Chao 2016	Insomnia Severity, Subjective Sleep Quality, and Risk for Obstructive Sleep Apnea in Veterans With Gulf War Illness	Chao	2016	2014-2015	North America	cross-sectional study	n=98 total For CDC case definition: n=21 controls, 77 cases For Kansas case definition: n=26 controls, 47 cases		race (white) For CDC case definition: n=18 controls, 55 cases For Kansas case definition: n=23 controls, 34 cases	Conflict	Gulf War Illness/ GWI proxy for exposure to nerve agents (sarin, pesticides, pyridostigmine bromide, etc)	Adult	Quality, Insomnia, SDB	Sleep quality (PSQI), obstructive sleep apnea (OSA STOP score), ISI (insomnia severity index), sleep disturbance	No information on which to base judgement		No information on which to base judgement		No information on which to base judgement		No information on which to base judgement		Probably low risk of bias	Probably high risk of bias	Definitely high risk of bias	Probably low risk of bias	Definitely low risk of bias	Probably low risk of bias	Probably low risk of bias
delaHoz 2012	Polysomnographic diagnoses among former world trade center rescue workers and volunteers.	de la Hoz	2012	2002-2006	North America	cross-sectional study	n=272 exposed, n=384 unexposed	n=215/272 w/ OSA + exposed, n=291/384 w/ OSA + unexposed	n=236/272 exposed + male (86.8%), n=216/384 unexposed + male (56.3%)	Conflict	WTC	Adult	SDB	OSA, AHI, other PSG diagnoses (SDB, snoring, REM-related OSA)	No information on which to base judgement		No information on which to base judgement		No information on which to base judgement		No information on which to base judgement		Probably high risk of bias	Probably high risk of bias	Probably low risk of bias	Probably low risk of bias	Definitely low risk of bias	Probably low risk of bias	Probably low risk of bias
Duffy 1979	Long-term effects of an organophosphate upon the human electroencephalogram	Duffy	1979	NA	North America	cross-sectional study	n=77 exposed (n=41 of which were highly exposed), n=38 unexposed	sleep EEG subset: n=26 in control, n=67 in exposed (n=38 in max exposure group)	all men, ages ranged from 26-58 (avg 42 for unexposed, 46 for exposed, and 44 for max exposed); matched on age, sex, salary range	Conflict	sarin (organophosphate compound)	Adult	Architecture	duration of REM, stage 1, stage 2, stage 3, stage 4, stage 3+4, and total sleep	No information on which to base judgement		No information on which to base judgement		No information on which to base judgement		No information on which to base judgement		Probably high risk of bias	Probably high risk of bias	Probably low risk of bias	Probably low risk of bias	Probably low risk of bias	Probably low risk of bias	Probably high risk of bias
Ahuja 2018	Obstructive Sleep Apnea in Community Members Exposed to World Trade Center Dust and Fumes.	Ahuja	2018		North America	cross-sectional study	n= 143 exposed with sleep study, (n=4,481 exposed without sleep study)	143 sleep study WTC patients (different levels of exposure)(of these, 138 w/ AHI data)		Conflict	WTC dust cloud	Adult	SDB	OSA, AHI	No information on which to base judgement		No information on which to base judgement		No information on which to base judgement		No information on which to base judgement		Probably high risk of bias	Probably high risk of bias	Probably low risk of bias	Probably low risk of bias	Definitely low risk of bias	Probably low risk of bias	Probably low risk of bias
Fukuda 1998	Chronic multisymptom illness affecting Air Force veterans of the Gulf War	Fukuda	1998	January - March 1995	North America	cross-sectional study	n=1163 Gulf War Veterans, n=2538 unexposed nondeployed personnel	n=326/1163 exposed and n=330/2538 unexposed with difficulty sleeping	Gulf War veterans	Conflict	Gulf war	Adult	Quality	Difficulty sleeping	No information on which to base judgement		No information on which to base judgement		No information on which to base judgement		No information on which to base judgement		Probably high risk of bias	Definitely high risk of bias	Probably high risk of bias	Probably low risk of bias	Probably high risk of bias	Probably low risk of bias	Probably high risk of bias
Glaser 2014	Obstructive sleep apnea and World Trade Center exposure.	Glaser	2014	September 2010-2012	North America	cross-sectional study	n=636 WTC exposed w/ PSG	n=122 controls with no OSA, n=126 with mild OSA, n=125 with moderate OSA, n=263 with severe OSA (n=514 cases total)	All males, FDNY workers	Conflict	WTC	Adult	SDB	OSA/AHI	No information on which to base judgement		No information on which to base judgement		No information on which to base judgement		No information on which to base judgement		Probably high risk of bias	Probably high risk of bias	Probably high risk of bias	Probably low risk of bias	Definitely low risk of bias	Probably low risk of bias	Probably low risk of bias
Gray 2002	Self-reported symptoms and medical conditions among 11,868 Gulf War-era veterans: the Seabee Health Study	Gray	2002	May 1997 - July 1999	North America	cross-sectional study	n=3,831 Gulf War seabees, n=8,037 unexposed (n=4,933 seabees deployed elsewhere, n=3,104 nondeployed seabees)	n=1,478/3,831 exposed with trouble sleeping, n=1,304/8,037 unexposed with trouble sleeping	All Seabees	Conflict	Gulf war	Adult	Quality	Trouble sleeping	No information on which to base judgement		No information on which to base judgement		No information on which to base judgement		No information on which to base judgement		Probably low risk of bias	Probably low risk of bias	Probably high risk of bias	Probably low risk of bias	Definitely high risk of bias	Probably low risk of bias	Probably low risk of bias
Kroenke 1998	Symptoms in 18,495 Persian Gulf War veterans. Latency of onset and lack of association with self-reported exposures.	Kroenke	1998	1994-April 1996	North America	cross-sectional study	n=18,495 Gulf War veterans with differing exposures	n~6,103 with sleep problems during the war (approximately; 33% of total n)		Conflict	Exposures associated with Gulf War: diesel fuel, pyridostigmine, tent heater fumes, oil-fire smoke, pesticides, solvents or petrochemicals, CARC paint, nerve gas/agents, mustard gas/blistering agents	Adult	Quality	Sleep problems	No information on which to base judgement		No information on which to base judgement		No information on which to base judgement		No information on which to base judgement		Probably high risk of bias	Definitely high risk of bias	Definitely high risk of bias	Probably low risk of bias	Probably high risk of bias	Probably low risk of bias	Probably high risk of bias
Mousavi 2017	Nocturnal serum melatonin levels in sulfur mustard exposed patients with sleep disorders.	Mousavi	2017	NA	Middle East	cross-sectional study	n=30 exposed, n=10 controls	Group averages give (n=30 exposed with sleep measures and n=10 controls with sleep measures)	All male, between 49-57 years old (exposed) and 48-53 years old (unexposed)	Conflict	Sulfur mustard	Adult	Quality, SDB, melatonin	Sleep quality, OSA, AHI, ODI, O2 saturation, melatonin levels	No information on which to base judgement		No information on which to base judgement		No information on which to base judgement		No information on which to base judgement		Definitely high risk of bias	Definitely high risk of bias	Probably high risk of bias	Probably low risk of bias	Definitely low risk of bias	Probably low risk of bias	Probably low risk of bias
Proctor 1998	Health status of Persian Gulf War veterans: self-reported symptoms, environmental exposures and the effect of stress	Proctor	1998	NA	North America	cross-sectional study	n=252 exposed, n=48 non-exposed	n=75 exposed cases, n=5 non-exposed cases	All veterans	Conflict	Gulf War exposures	Adult	Insomnia	Inability to fall asleep	No information on which to base judgement		No information on which to base judgement		No information on which to base judgement		No information on which to base judgement		Definitely low risk of bias	Probably high risk of bias	Probably high risk of bias	Probably low risk of bias	Probably high risk of bias	Probably low risk of bias	Probably low risk of bias
Steele 2000	Prevalence and patterns of Gulf War illness in Kansas veterans: association of symptoms with characteristics of person, place, and time of military service	Steele	2000	February-August 1998	North America	cross-sectional study	n=1,435 PGW exposed, n=409 unexposed	n=474/1,435 exposed with problems falling or staying asleep, n=57 unexposed with problems falling or staying asleep	All veterans, Kansas residents	Conflict	Gulf War	Adult	Insomnia	Problems falling or staying asleep	No information on which to base judgement		No information on which to base judgement		No information on which to base judgement		No information on which to base judgement		Probably low risk of bias	Probably high risk of bias	Probably high risk of bias	Probably low risk of bias	Probably high risk of bias	Probably low risk of bias	Probably low risk of bias
Sunderram 2011	Unique features of obstructive sleep apnea in World Trade Center responders with aerodigestive disorders.	Sunderram	2011	January 2007 - December 2008	North America	cross-sectional study	n=50 exposed, n=50 unexposed	All with sleep and OSA measures; n=26/50 exposed and 17/50 unexposed with poor sleep quality	All males	Conflict	WTC exposure (responders vs non-responders)	Adult	SDB, Quality	SDB (OSA, AHI), apneas, sleep quality	No information on which to base judgement		No information on which to base judgement		No information on which to base judgement		No information on which to base judgement		Probably low risk of bias	Probably high risk of bias	Probably high risk of bias	Probably high risk of bias	Definitely low risk of bias	Probably low risk of bias	Probably low risk of bias
delaHoz 2010	Snoring and obstructive sleep apnea among former World Trade Center rescue workers and volunteers.	de la Hoz	2010	Patient presentation: 1/9/2003-10/31/2006; Exposure: 9/11/2001-9/30/2001	North America	prospective cohort study	n=100 exposed; of those, n=45 arrival at WTC within 48 hr	n=38 controls, n=22 with mild OSA, n=15 with moderate OSA, n=25 w/ severe OSA (n=87 OSA cases total)		Conflict	WTC	Adult	SDB	OSA, AHI	No information on which to base judgement		No information on which to base judgement		No information on which to base judgement		No information on which to base judgement		Probably high risk of bias	Probably high risk of bias	Probably high risk of bias	Probably low risk of bias	Definitely low risk of bias	Probably low risk of bias	Probably low risk of bias
Nakajima 1999	Sequelae of sarin toxicity at one and three years after exposure in Matsumoto, Japan.	Nakajima	1999	1994-1997	Asia	prospective cohort study	n=318 exposed to sarin, n=919 non-exposed; for questionnaire 3 years after incident, n=167 exposed, n=669 non-exposed	n=9/167 exposed w/ insomnia, n=15/669 non-exposed with insomnia at 3 years		Conflict	sarin	Adult	Insomnia, nightmares	Insomnia, bad dreams	No information on which to base judgement		No information on which to base judgement		No information on which to base judgement		No information on which to base judgement		Probably high risk of bias	Definitely high risk of bias	Probably low risk of bias	Probably low risk of bias	Definitely high risk of bias	Probably high risk of bias	Probably high risk of bias
Sunderram 2019	Chronic Rhinosinusitis Is an Independent Risk Factor for OSA in World Trade Center Responders.	Sunderram	2019	NA	North America	prospective cohort study	n=601 exposed (all)	n=451 with OSA, n=150 without OSA		Conflict	WTC	Adult	SDB	Obstructive sleep apnea (insomnia also measured, but not evaluated in regards to exposure levels)	No information on which to base judgement		No information on which to base judgement		No information on which to base judgement		No information on which to base judgement		Probably low risk of bias	Definitely high risk of bias	Probably high risk of bias	Probably low risk of bias	Definitely low risk of bias	Probably low risk of bias	Probably low risk of bias
Webber 2011	Prevalence and incidence of high risk for obstructive sleep apnea in World Trade Center-exposed rescue/recovery workers.	Webber	2011	September 12, 2005 - September 11, 2008	North America	prospective cohort study	all exposed (n=11,701), arrival group 1 n=1,879, arrival group 2 n=7,165, arrival group 3 n=1,477, arrival group 4 n=1,180 at baseline; (work duration at WTC site >=4 month=4,862, <4 months=6,839)	n=4,269/11,701 at baseline at high risk for OSA;		Conflict	WTC	Adult	SDB	OSA, sleep disturbance	No information on which to base judgement		No information on which to base judgement		No information on which to base judgement		No information on which to base judgement		Probably low risk of bias	Probably low risk of bias	Probably high risk of bias	Probably low risk of bias	Definitely low risk of bias	Probably low risk of bias	Probably low risk of bias
